# Mutational pressure drives enhanced release of proteasome-generated public CD8^+^ T cell epitopes from SARS-CoV-2 RBD of Omicron and its current lineages

**DOI:** 10.1101/2024.04.03.24305074

**Authors:** Anna A. Kudriaeva, Ivan O. Butenko, George A. Saratov, Maxim Ri, Yuliana A. Mokrushina, Alexey A. Bondarev, Alena S. Evpak, Ivan V. Smirnov, Daria S. Matyushkina, Alexander G. Gabibov, Vadim M. Govorun, Alexey A. Belogurov

## Abstract

The COVID-19 pandemic was the most dramatic in the newest history with nearly 7 million deaths and global impact on mankind. Here we report binding index of 305 HLA class I molecules from 18,771 unique haplotypes of 28,104 individuals to 821 peptides experimentally observed from spike protein RBD of 5 main SARS-CoV-2 strains hydrolyzed by human proteasomes with constitutive and immune catalytic phenotypes. Our data read that mutations in the hACE2-binding region RBD_496-513_ of Omicron B.1.1.529 strain results in a dramatic increase of proteasome-mediated release of two public HLA class I epitopes. Global population analysis of HLA class I haplotypes, specific to these peptides, demonstrated decreased mortality of human populations enriched in these haplotypes from COVID-19 after but not before December, 2021, when Omicron became dominant SARS-CoV-2 strain. Noteworthy, currently circulating BA.2.86 and JN.1 lineages contain no amino acid substitutions in RBD_496-513_ thus preserving identified core epitopes.

## Supplemental Table 8 for "Mutational pressure drives enhanced release of proteasome-generated public CD8^+^ T cell epitopes from SARS-CoV-2 RBD of Omicron and its current lineages"

### Sheet: Supplementary Table 8
	Total individuals' count	28104	41	1234	58	16	12861	1697	592	42	19	2317	64	1000	100	1416	346	63	197	417	17	114	3282	401	215	714	52	519	310	Percentage
HLA class I allele	Sequence	World	Bolivia	Brazil	Canada	Chile	China	Colombia	Costa Rica	Gaza	Guatemala	India	Iran	Ireland	Kenya	Malaysia	Mexico	Netherlands	New Zealand	Nicaragua	Paraguay	Portugal	Russia	South Africa	Spain	Sri Lanka	United Arab Emirates	United Kingdom	United States	World	Bolivia	Brazil	Canada	Chile	China	Colombia	Costa Rica	Gaza	Guatemala	India	Iran	Ireland	Kenya	Malaysia	Mexico	Netherlands	New Zealand	Nicaragua	Paraguay	Portugal	Russia	South Africa	Spain	Sri Lanka	United Arab Emirates	United Kingdom	United States
C:07:02	SFRPTYGVGH	7710	3	164	8	9	4252	303	109	1	8	557	0	338	6	289	156	20	50	111	2	14	885	52	29	126	12	144	62	27.4338	7.31707	13.2901	13.7931	56.25	33.0612	17.855	18.4122	2.38095	42.1053	24.0397	0	33.8	6	20.4096	45.0867	31.746	25.3807	26.6187	11.7647	12.2807	26.9653	12.9676	13.4884	17.6471	23.0769	27.7457	20
C:07:66	SFRPTYGVGH	10	0	0	0	0	10	0	0	0	0	0	0	0	0	0	0	0	0	0	0	0	0	0	0	0	0	0	0	0.0355821	0	0	0	0	0.0777545	0	0	0	0	0	0	0	0	0	0	0	0	0	0	0	0	0	0	0	0	0	0
B:07:02	GHQPYRVVVL	2161	1	129	5	0	65	146	77	0	0	217	5	314	7	35	4	18	12	49	0	14	777	47	27	41	1	132	38	7.6893	2.43902	10.4538	8.62069	0	0.505404	8.60342	13.0068	0	0	9.36556	7.8125	31.4	7	2.47175	1.15607	28.5714	6.09137	11.7506	0	12.2807	23.6746	11.7207	12.5581	5.7423	1.92308	25.4335	12.2581
B:07:03	GHQPYRVVVL	5	0	0	0	0	0	0	0	0	0	0	5	0	0	0	0	0	0	0	0	0	0	0	0	0	0	0	0	0.0177911	0	0	0	0	0	0	0	0	0	0	7.8125	0	0	0	0	0	0	0	0	0	0	0	0	0	0	0	0
B:07:04	GHQPYRVVVL	8	0	0	0	0	0	0	0	0	0	0	0	0	0	0	0	0	0	0	0	0	8	0	0	0	0	0	0	0.0284657	0	0	0	0	0	0	0	0	0	0	0	0	0	0	0	0	0	0	0	0	0.243754	0	0	0	0	0	0
B:07:05	GHQPYRVVVL	601	0	1	1	0	257	10	8	0	0	163	0	0	1	67	0	0	2	1	0	1	15	9	2	59	0	1	3	2.13849	0	0.0810373	1.72414	0	1.99829	0.589275	1.35135	0	0	7.03496	0	0	1	4.73164	0	0	1.01523	0.239808	0	0.877193	0.457038	2.24439	0.930233	8.26331	0	0.192678	0.967742
B:07:06	GHQPYRVVVL	45	0	9	0	0	17	0	0	0	0	16	0	1	0	0	0	0	0	0	0	0	2	0	0	0	0	0	0	0.16012	0	0.729335	0	0	0.132183	0	0	0	0	0.690548	0	0.1	0	0	0	0	0	0	0	0	0.0609385	0	0	0	0	0	0
B:08:01	GHQPYRVVVL	1543	0	113	3	1	84	94	35	1	0	144	9	298	7	19	2	17	11	22	0	8	408	41	24	21	8	133	40	5.49032	0	9.15721	5.17241	6.25	0.653137	5.53919	5.91216	2.38095	0	6.21493	14.0625	29.8	7	1.34181	0.578035	26.9841	5.58376	5.27578	0	7.01754	12.4314	10.2244	11.1628	2.94118	15.3846	25.6262	12.9032
B:13:01	GHQPYRVVVL	2218	0	4	0	0	1930	0	2	0	0	103	11	0	0	116	0	1	14	0	0	0	0	5	0	30	0	0	2	7.89212	0	0.324149	0	0	15.0066	0	0.337838	0	0	4.4454	17.1875	0	0	8.19209	0	1.5873	7.1066	0	0	0	0	1.24688	0	4.20168	0	0	0.645161
B:14:01	GHQPYRVVVL	170	0	26	1	1	0	30	5	1	0	0	1	43	0	0	1	1	2	4	0	4	11	15	10	0	0	12	2	0.604896	0	2.10697	1.72414	6.25	0	1.76783	0.844595	2.38095	0	0	1.5625	4.3	0	0	0.289017	1.5873	1.01523	0.959233	0	3.50877	0.335161	3.74065	4.65116	0	0	2.31214	0.645161
B:14:02	GHQPYRVVVL	625	3	96	0	0	7	117	30	3	0	5	2	70	6	1	6	1	2	36	1	13	133	10	36	2	2	24	19	2.22388	7.31707	7.77958	0	0	0.0544281	6.89452	5.06757	7.14286	0	0.215796	3.125	7	6	0.0706215	1.7341	1.5873	1.01523	8.63309	5.88235	11.4035	4.05241	2.49377	16.7442	0.280112	3.84615	4.62428	6.12903
B:15:04	GHQPYRVVVL	50	6	22	0	0	1	12	0	0	0	2	0	0	0	1	0	0	0	1	5	0	0	0	0	0	0	0	0	0.177911	14.6341	1.78282	0	0	0.00777545	0.70713	0	0	0	0.0863185	0	0	0	0.0706215	0	0	0	0.239808	29.4118	0	0	0	0	0	0	0	0
B:15:09	GHQPYRVVVL	13	0	4	0	0	0	4	1	0	0	1	0	0	0	0	0	0	0	1	0	0	1	0	0	0	0	0	1	0.0462568	0	0.324149	0	0	0	0.23571	0.168919	0	0	0.0431593	0	0	0	0	0	0	0	0.239808	0	0	0.0304692	0	0	0	0	0	0.322581
B:15:10	GHQPYRVVVL	144	0	31	0	0	4	19	15	1	0	3	1	1	9	2	0	0	0	9	0	0	1	46	0	0	0	0	2	0.512383	0	2.51216	0	0	0.0311018	1.11962	2.53378	2.38095	0	0.129478	1.5625	0.1	9	0.141243	0	0	0	2.15827	0	0	0.0304692	11.4713	0	0	0	0	0.645161
B:15:30	GHQPYRVVVL	5	0	1	0	0	0	0	0	0	0	0	0	0	0	0	2	0	0	2	0	0	0	0	0	0	0	0	0	0.0177911	0	0.0810373	0	0	0	0	0	0	0	0	0	0	0	0	0.578035	0	0	0.479616	0	0	0	0	0	0	0	0	0
B:15:32	GHQPYRVVVL	7	0	0	0	0	2	0	0	0	0	3	0	0	0	2	0	0	0	0	0	0	0	0	0	0	0	0	0	0.0249075	0	0	0	0	0.0155509	0	0	0	0	0.129478	0	0	0	0.141243	0	0	0	0	0	0	0	0	0	0	0	0	0
B:35:02	GHQPYRVVVL	179	0	29	0	0	8	28	5	4	0	1	0	0	0	3	2	1	0	2	0	2	75	3	3	1	3	2	7	0.63692	0	2.35008	0	0	0.0622036	1.64997	0.844595	9.52381	0	0.0431593	0	0	0	0.211864	0.578035	1.5873	0	0.479616	0	1.75439	2.28519	0.74813	1.39535	0.140056	5.76923	0.385356	2.25806
B:35:03	GHQPYRVVVL	942	0	52	0	0	223	35	9	1	0	290	0	9	0	43	0	1	1	5	0	9	158	7	3	81	2	5	8	3.35184	0	4.21394	0	0	1.73392	2.06246	1.52027	2.38095	0	12.5162	0	0.9	0	3.03672	0	1.5873	0.507614	1.19904	0	7.89474	4.81414	1.74564	1.39535	11.3445	3.84615	0.963391	2.58065
B:35:04	GHQPYRVVVL	39	2	4	0	0	0	24	0	0	0	0	0	4	0	2	0	0	0	0	1	2	0	0	0	0	0	0	0	0.13877	4.87805	0.324149	0	0	0	1.41426	0	0	0	0	0	0.4	0	0.141243	0	0	0	0	5.88235	1.75439	0	0	0	0	0	0	0
B:35:05	GHQPYRVVVL	335	18	7	0	0	167	20	0	0	0	2	0	0	0	101	0	0	0	3	0	0	0	5	0	9	0	1	2	1.192	43.9024	0.567261	0	0	1.2985	1.17855	0	0	0	0.0863185	0	0	0	7.13277	0	0	0	0.719424	0	0	0	1.24688	0	1.2605	0	0.192678	0.645161
B:35:06	GHQPYRVVVL	12	0	1	0	0	1	1	0	0	0	9	0	0	0	0	0	0	0	0	0	0	0	0	0	0	0	0	0	0.0426985	0	0.0810373	0	0	0.00777545	0.0589275	0	0	0	0.388433	0	0	0	0	0	0	0	0	0	0	0	0	0	0	0	0	0
B:35:09	GHQPYRVVVL	6	3	0	0	3	0	0	0	0	0	0	0	0	0	0	0	0	0	0	0	0	0	0	0	0	0	0	0	0.0213493	7.31707	0	0	18.75	0	0	0	0	0	0	0	0	0	0	0	0	0	0	0	0	0	0	0	0	0	0	0
B:35:12	GHQPYRVVVL	190	0	0	0	0	0	89	17	0	4	0	0	0	0	0	59	0	0	18	0	0	0	0	0	0	0	0	3	0.67606	0	0	0	0	0	5.24455	2.87162	0	21.0526	0	0	0	0	0	17.052	0	0	4.31655	0	0	0	0	0	0	0	0	0.967742
B:35:17	GHQPYRVVVL	42	0	0	0	0	0	0	5	0	1	0	0	0	0	1	9	0	0	24	0	0	0	0	0	0	0	0	2	0.149445	0	0	0	0	0	0	0.844595	0	5.26316	0	0	0	0	0.0706215	2.60116	0	0	5.7554	0	0	0	0	0	0	0	0	0.645161
B:35:30	GHQPYRVVVL	35	0	0	0	0	3	28	0	0	0	0	0	0	0	3	0	0	0	0	0	0	0	1	0	0	0	0	0	0.124537	0	0	0	0	0.0233263	1.64997	0	0	0	0	0	0	0	0.211864	0	0	0	0	0	0	0	0.249377	0	0	0	0	0
B:35:31	GHQPYRVVVL	27	0	0	0	0	0	26	0	0	0	0	0	0	0	0	0	0	0	0	0	0	0	0	0	0	0	0	1	0.0960717	0	0	0	0	0	1.53212	0	0	0	0	0	0	0	0	0	0	0	0	0	0	0	0	0	0	0	0	0.322581
B:35:44	GHQPYRVVVL	6	0	0	0	0	0	6	0	0	0	0	0	0	0	0	0	0	0	0	0	0	0	0	0	0	0	0	0	0.0213493	0	0	0	0	0	0.353565	0	0	0	0	0	0	0	0	0	0	0	0	0	0	0	0	0	0	0	0	0
B:38:01	GHQPYRVVVL	590	0	53	1	0	128	70	19	4	2	14	4	18	0	5	1	1	1	13	0	10	219	2	8	0	2	9	6	2.09935	0	4.29498	1.72414	0	0.995257	4.12493	3.20946	9.52381	10.5263	0.60423	6.25	1.8	0	0.353107	0.289017	1.5873	0.507614	3.11751	0	8.77193	6.67276	0.498753	3.72093	0	3.84615	1.7341	1.93548
B:38:02	GHQPYRVVVL	1409	0	0	0	0	1261	0	0	0	0	36	0	0	0	94	0	0	0	1	0	0	0	1	0	8	0	0	8	5.01352	0	0	0	0	9.80484	0	0	0	0	1.55373	0	0	0	6.63842	0	0	0	0.239808	0	0	0	0.249377	0	1.12045	0	0	2.58065
B:39:01	GHQPYRVVVL	893	0	59	7	1	433	13	3	0	0	33	4	18	0	22	35	2	33	1	0	6	183	2	11	12	1	8	6	3.17748	0	4.7812	12.069	6.25	3.36677	0.766058	0.506757	0	0	1.42426	6.25	1.8	0	1.55367	10.1156	3.1746	16.7513	0.239808	0	5.26316	5.57587	0.498753	5.11628	1.68067	1.92308	1.54143	1.93548
B:39:02	GHQPYRVVVL	51	0	3	0	0	0	2	8	0	2	0	0	0	0	0	22	0	0	13	0	0	0	0	0	0	0	0	1	0.181469	0	0.243112	0	0	0	0.117855	1.35135	0	10.5263	0	0	0	0	0	6.35838	0	0	3.11751	0	0	0	0	0	0	0	0	0.322581
B:39:03	GHQPYRVVVL	10	0	2	0	0	0	7	0	0	0	0	0	1	0	0	0	0	0	0	0	0	0	0	0	0	0	0	0	0.0355821	0	0.162075	0	0	0	0.412493	0	0	0	0	0	0.1	0	0	0	0	0	0	0	0	0	0	0	0	0	0	0
B:39:04	GHQPYRVVVL	4	0	2	0	0	0	2	0	0	0	0	0	0	0	0	0	0	0	0	0	0	0	0	0	0	0	0	0	0.0142328	0	0.162075	0	0	0	0.117855	0	0	0	0	0	0	0	0	0	0	0	0	0	0	0	0	0	0	0	0	0
B:39:05	GHQPYRVVVL	283	1	21	0	0	39	106	9	0	3	0	0	0	0	2	75	0	2	19	2	0	1	0	0	0	0	0	3	1.00697	2.43902	1.70178	0	0	0.303242	6.24632	1.52027	0	15.7895	0	0	0	0	0.141243	21.6763	0	1.01523	4.55635	11.7647	0	0.0304692	0	0	0	0	0	0.967742
B:39:08	GHQPYRVVVL	53	0	0	0	0	0	12	18	0	1	0	0	0	0	0	7	0	0	15	0	0	0	0	0	0	0	0	0	0.188585	0	0	0	0	0	0.70713	3.04054	0	5.26316	0	0	0	0	0	2.02312	0	0	3.59712	0	0	0	0	0	0	0	0	0
B:39:09	GHQPYRVVVL	34	1	6	0	8	16	3	0	0	0	0	0	0	0	0	0	0	0	0	0	0	0	0	0	0	0	0	0	0.120979	2.43902	0.486224	0	50	0.124407	0.176783	0	0	0	0	0	0	0	0	0	0	0	0	0	0	0	0	0	0	0	0	0
B:39:10	GHQPYRVVVL	31	0	8	0	0	0	2	6	0	0	0	0	0	0	0	0	0	0	0	0	0	0	13	0	0	1	0	1	0.110305	0	0.648298	0	0	0	0.117855	1.01351	0	0	0	0	0	0	0	0	0	0	0	0	0	0	3.2419	0	0	1.92308	0	0.322581
B:39:11	GHQPYRVVVL	39	0	0	0	0	0	26	3	0	0	0	0	0	0	0	0	0	0	10	0	0	0	0	0	0	0	0	0	0.13877	0	0	0	0	0	1.53212	0.506757	0	0	0	0	0	0	0	0	0	0	2.39808	0	0	0	0	0	0	0	0	0
B:39:15	GHQPYRVVVL	6	0	0	0	0	3	0	0	0	0	0	0	0	0	3	0	0	0	0	0	0	0	0	0	0	0	0	0	0.0213493	0	0	0	0	0.0233263	0	0	0	0	0	0	0	0	0.211864	0	0	0	0	0	0	0	0	0	0	0	0	0
B:39:19	GHQPYRVVVL	5	0	0	0	0	0	5	0	0	0	0	0	0	0	0	0	0	0	0	0	0	0	0	0	0	0	0	0	0.0177911	0	0	0	0	0	0.294638	0	0	0	0	0	0	0	0	0	0	0	0	0	0	0	0	0	0	0	0	0
B:39:24	GHQPYRVVVL	7	0	0	0	0	0	2	0	1	0	0	0	0	0	0	0	0	0	1	0	0	3	0	0	0	0	0	0	0.0249075	0	0	0	0	0	0.117855	0	2.38095	0	0	0	0	0	0	0	0	0	0.239808	0	0	0.0914077	0	0	0	0	0	0
B:40:08	GHQPYRVVVL	35	2	0	0	0	0	0	1	0	0	0	0	0	0	0	27	0	0	5	0	0	0	0	0	0	0	0	0	0.124537	4.87805	0	0	0	0	0	0.168919	0	0	0	0	0	0	0	7.80347	0	0	1.19904	0	0	0	0	0	0	0	0	0
B:40:10	GHQPYRVVVL	41	0	0	0	0	0	0	0	0	0	0	0	0	0	14	0	0	27	0	0	0	0	0	0	0	0	0	0	0.145887	0	0	0	0	0	0	0	0	0	0	0	0	0	0.988701	0	0	13.7056	0	0	0	0	0	0	0	0	0	0
B:40:49	GHQPYRVVVL	6	0	0	0	0	0	0	0	0	0	0	0	0	0	6	0	0	0	0	0	0	0	0	0	0	0	0	0	0.0213493	0	0	0	0	0	0	0	0	0	0	0	0	0	0.423729	0	0	0	0	0	0	0	0	0	0	0	0	0
B:42:01	GHQPYRVVVL	152	0	44	0	0	1	16	17	0	1	0	0	0	22	2	0	0	0	6	0	0	1	33	0	0	2	0	7	0.540848	0	3.56564	0	0	0.00777545	0.94284	2.87162	0	5.26316	0	0	0	22	0.141243	0	0	0	1.43885	0	0	0.0304692	8.22943	0	0	3.84615	0	2.25806
B:42:02	GHQPYRVVVL	29	0	3	1	0	0	3	4	1	0	0	0	0	1	0	1	0	0	1	0	2	0	6	5	0	0	0	1	0.103188	0	0.243112	1.72414	0	0	0.176783	0.675676	2.38095	0	0	0	0	1	0	0.289017	0	0	0.239808	0	1.75439	0	1.49626	2.32558	0	0	0	0.322581
B:48:01	GHQPYRVVVL	503	9	6	1	0	272	46	2	0	0	9	2	2	0	14	13	0	38	7	0	0	71	2	0	3	0	0	6	1.78978	21.9512	0.486224	1.72414	0	2.11492	2.71067	0.337838	0	0	0.388433	3.125	0.2	0	0.988701	3.75723	0	19.2893	1.67866	0	0	2.16332	0.498753	0	0.420168	0	0	1.93548
B:48:03	GHQPYRVVVL	216	0	0	0	0	215	0	0	0	0	0	0	0	0	0	0	0	0	1	0	0	0	0	0	0	0	0	0	0.768574	0	0	0	0	1.67172	0	0	0	0	0	0	0	0	0	0	0	0	0.239808	0	0	0	0	0	0	0	0	0
B:48:04	GHQPYRVVVL	20	0	0	0	0	1	0	0	0	0	12	0	0	0	4	0	0	0	0	0	0	0	0	0	3	0	0	0	0.0711642	0	0	0	0	0.00777545	0	0	0	0	0.517911	0	0	0	0.282486	0	0	0	0	0	0	0	0	0	0.420168	0	0	0
B:51:01	GHQPYRVVVL	2562	3	164	15	5	1024	168	35	4	2	381	7	52	6	131	17	6	0	36	0	19	282	18	25	77	12	43	30	9.11614	7.31707	13.2901	25.8621	31.25	7.96206	9.89982	5.91216	9.52381	10.5263	16.4437	10.9375	5.2	6	9.25141	4.91329	9.52381	0	8.63309	0	16.6667	8.59232	4.48878	11.6279	10.7843	23.0769	8.28516	9.67742
B:51:02	GHQPYRVVVL	358	0	1	0	0	293	0	0	0	0	2	0	0	0	53	0	0	0	3	0	0	0	1	0	2	0	0	3	1.27384	0	0.0810373	0	0	2.27821	0	0	0	0	0.0863185	0	0	0	3.74294	0	0	0	0.719424	0	0	0	0.249377	0	0.280112	0	0	0.967742
B:51:04	GHQPYRVVVL	10	0	3	0	0	3	0	0	0	0	0	0	0	0	4	0	0	0	0	0	0	0	0	0	0	0	0	0	0.0355821	0	0.243112	0	0	0.0233263	0	0	0	0	0	0	0	0	0.282486	0	0	0	0	0	0	0	0	0	0	0	0	0
B:51:06	GHQPYRVVVL	107	0	0	0	0	12	0	0	0	0	67	4	0	0	6	0	0	0	0	0	0	0	0	0	15	0	0	3	0.380729	0	0	0	0	0.0933053	0	0	0	0	2.89167	6.25	0	0	0.423729	0	0	0	0	0	0	0	0	0	2.10084	0	0	0.967742
B:51:07	GHQPYRVVVL	28	0	1	0	0	13	2	1	0	0	8	0	0	0	0	0	0	0	0	0	0	3	0	0	0	0	0	0	0.0996299	0	0.0810373	0	0	0.101081	0.117855	0.168919	0	0	0.345274	0	0	0	0	0	0	0	0	0	0	0.0914077	0	0	0	0	0	0
B:51:08	GHQPYRVVVL	35	0	0	0	0	1	15	2	1	0	4	0	0	0	3	0	0	0	0	0	0	8	0	0	0	0	0	1	0.124537	0	0	0	0	0.00777545	0.883913	0.337838	2.38095	0	0.172637	0	0	0	0.211864	0	0	0	0	0	0	0.243754	0	0	0	0	0	0.322581
B:51:10	GHQPYRVVVL	52	0	0	0	0	0	52	0	0	0	0	0	0	0	0	0	0	0	0	0	0	0	0	0	0	0	0	0	0.185027	0	0	0	0	0	3.06423	0	0	0	0	0	0	0	0	0	0	0	0	0	0	0	0	0	0	0	0	0
B:51:19	GHQPYRVVVL	7	0	1	0	0	1	0	0	0	0	2	0	0	0	0	0	0	0	0	0	0	0	1	0	2	0	0	0	0.0249075	0	0.0810373	0	0	0.00777545	0	0	0	0	0.0863185	0	0	0	0	0	0	0	0	0	0	0	0.249377	0	0.280112	0	0	0
B:55:01	GHQPYRVVVL	379	1	21	0	0	14	21	7	0	0	78	2	46	0	24	0	1	1	6	0	1	55	3	4	62	1	26	5	1.34856	2.43902	1.70178	0	0	0.108856	1.23748	1.18243	0	0	3.36642	3.125	4.6	0	1.69492	0	1.5873	0.507614	1.43885	0	0.877193	1.67581	0.74813	1.86047	8.68347	1.92308	5.00963	1.6129
B:55:04	GHQPYRVVVL	9	0	0	0	0	8	0	0	0	0	0	0	0	0	1	0	0	0	0	0	0	0	0	0	0	0	0	0	0.0320239	0	0	0	0	0.0622036	0	0	0	0	0	0	0	0	0.0706215	0	0	0	0	0	0	0	0	0	0	0	0	0
B:56:02	GHQPYRVVVL	39	0	0	0	0	8	0	0	0	0	0	0	0	0	8	0	0	23	0	0	0	0	0	0	0	0	0	0	0.13877	0	0	0	0	0.0622036	0	0	0	0	0	0	0	0	0.564972	0	0	11.6751	0	0	0	0	0	0	0	0	0	0
B:56:04	GHQPYRVVVL	53	0	0	0	0	47	0	0	0	0	6	0	0	0	0	0	0	0	0	0	0	0	0	0	0	0	0	0	0.188585	0	0	0	0	0.365446	0	0	0	0	0.258956	0	0	0	0	0	0	0	0	0	0	0	0	0	0	0	0	0
B:59:01	GHQPYRVVVL	7	0	0	0	0	6	0	0	0	0	0	0	0	0	0	0	0	0	0	0	0	0	0	0	0	0	0	1	0.0249075	0	0	0	0	0.0466527	0	0	0	0	0	0	0	0	0	0	0	0	0	0	0	0	0	0	0	0	0	0.322581
B:67:01	GHQPYRVVVL	49	0	2	0	0	45	0	0	0	0	0	0	0	0	1	0	0	0	0	0	1	0	0	0	0	0	0	0	0.174352	0	0.162075	0	0	0.349895	0	0	0	0	0	0	0	0	0.0706215	0	0	0	0	0	0.877193	0	0	0	0	0	0	0
B:78:01	GHQPYRVVVL	9	0	1	0	0	0	1	1	0	0	5	0	0	0	0	1	0	0	0	0	0	0	0	0	0	0	0	0	0.0320239	0	0.0810373	0	0	0	0.0589275	0.168919	0	0	0.215796	0	0	0	0	0.289017	0	0	0	0	0	0	0	0	0	0	0	0
B:78:02	GHQPYRVVVL	8	0	0	0	0	0	4	0	0	0	1	0	0	0	0	0	0	0	0	0	0	0	0	0	3	0	0	0	0.0284657	0	0	0	0	0	0.23571	0	0	0	0.0431593	0	0	0	0	0	0	0	0	0	0	0	0	0	0.420168	0	0	0
B:81:01	GHQPYRVVVL	68	0	17	0	0	10	2	5	0	0	0	0	0	10	1	0	0	0	6	0	0	0	16	0	0	1	0	0	0.241958	0	1.37763	0	0	0.0777545	0.117855	0.844595	0	0	0	0	0	10	0.0706215	0	0	0	1.43885	0	0	0	3.99002	0	0	1.92308	0	0
B:81:02	GHQPYRVVVL	8	0	0	0	0	8	0	0	0	0	0	0	0	0	0	0	0	0	0	0	0	0	0	0	0	0	0	0	0.0284657	0	0	0	0	0.0622036	0	0	0	0	0	0	0	0	0	0	0	0	0	0	0	0	0	0	0	0	0	0
C:01:02	GHQPYRVVVL	5957	10	49	4	1	4389	397	82	0	2	168	3	48	0	164	23	4	114	68	0	1	260	11	14	82	0	26	37	21.1963	24.3902	3.97083	6.89655	6.25	34.1264	23.3942	13.8514	0	10.5263	7.25076	4.6875	4.8	0	11.5819	6.6474	6.34921	57.868	16.307	0	0.877193	7.922	2.74314	6.51163	11.4846	0	5.00963	11.9355
C:01:03	GHQPYRVVVL	110	0	0	0	0	107	0	0	0	0	0	0	0	0	2	0	0	0	0	0	0	1	0	0	0	0	0	0	0.391403	0	0	0	0	0.831973	0	0	0	0	0	0	0	0	0.141243	0	0	0	0	0	0	0.0304692	0	0	0	0	0	0
C:01:06	GHQPYRVVVL	12	0	0	0	0	7	1	0	0	0	0	0	0	0	4	0	0	0	0	0	0	0	0	0	0	0	0	0	0.0426985	0	0	0	0	0.0544281	0.0589275	0	0	0	0	0	0	0	0.282486	0	0	0	0	0	0	0	0	0	0	0	0	0
C:01:08	GHQPYRVVVL	6	0	0	0	0	6	0	0	0	0	0	0	0	0	0	0	0	0	0	0	0	0	0	0	0	0	0	0	0.0213493	0	0	0	0	0.0466527	0	0	0	0	0	0	0	0	0	0	0	0	0	0	0	0	0	0	0	0	0	0
C:01:10	GHQPYRVVVL	13	0	0	0	0	0	13	0	0	0	0	0	0	0	0	0	0	0	0	0	0	0	0	0	0	0	0	0	0.0462568	0	0	0	0	0	0.766058	0	0	0	0	0	0	0	0	0	0	0	0	0	0	0	0	0	0	0	0	0
C:01:17	GHQPYRVVVL	4	0	0	0	0	1	0	0	0	0	1	0	0	0	2	0	0	0	0	0	0	0	0	0	0	0	0	0	0.0142328	0	0	0	0	0.00777545	0	0	0	0	0.0431593	0	0	0	0.141243	0	0	0	0	0	0	0	0	0	0	0	0	0
C:06:02	GHQPYRVVVL	3380	1	175	4	1	675	152	74	8	1	673	23	170	30	138	2	11	8	38	0	22	669	124	38	182	16	95	50	12.0268	2.43902	14.1815	6.89655	6.25	5.24843	8.95698	12.5	19.0476	5.26316	29.0462	35.9375	17	30	9.74576	0.578035	17.4603	4.06091	9.11271	0	19.2982	20.3839	30.9227	17.6744	25.4902	30.7692	18.3044	16.129
C:06:11	GHQPYRVVVL	6	0	0	0	0	0	0	0	0	0	0	0	0	1	1	0	0	0	0	0	0	0	4	0	0	0	0	0	0.0213493	0	0	0	0	0	0	0	0	0	0	0	0	1	0.0706215	0	0	0	0	0	0	0	0.997506	0	0	0	0	0
C:07:02	GHQPYRVVVL	7710	3	164	8	9	4252	303	109	1	8	557	0	338	6	289	156	20	50	111	2	14	885	52	29	126	12	144	62	27.4338	7.31707	13.2901	13.7931	56.25	33.0612	17.855	18.4122	2.38095	42.1053	24.0397	0	33.8	6	20.4096	45.0867	31.746	25.3807	26.6187	11.7647	12.2807	26.9653	12.9676	13.4884	17.6471	23.0769	27.7457	20
C:07:04	GHQPYRVVVL	727	0	29	0	0	145	13	8	1	0	109	0	26	2	175	0	1	3	4	0	4	132	19	0	35	0	13	8	2.58682	0	2.35008	0	0	1.12744	0.766058	1.35135	2.38095	0	4.70436	0	2.6	2	12.3588	0	1.5873	1.52284	0.959233	0	3.50877	4.02194	4.73815	0	4.90196	0	2.50482	2.58065
C:07:05	GHQPYRVVVL	26	0	0	0	0	0	2	0	0	0	1	0	0	1	21	0	0	0	1	0	0	0	0	0	0	0	0	0	0.0925135	0	0	0	0	0	0.117855	0	0	0	0.0431593	0	0	1	1.48305	0	0	0	0.239808	0	0	0	0	0	0	0	0	0
C:07:08	GHQPYRVVVL	4	0	0	0	0	0	0	0	0	0	0	3	0	0	1	0	0	0	0	0	0	0	0	0	0	0	0	0	0.0142328	0	0	0	0	0	0	0	0	0	0	4.6875	0	0	0.0706215	0	0	0	0	0	0	0	0	0	0	0	0	0
C:07:27	GHQPYRVVVL	10	0	0	0	0	2	1	0	0	0	0	0	0	1	3	0	0	0	1	0	0	0	0	0	2	0	0	0	0.0355821	0	0	0	0	0.0155509	0.0589275	0	0	0	0	0	0	1	0.211864	0	0	0	0.239808	0	0	0	0	0	0.280112	0	0	0
C:07:66	GHQPYRVVVL	10	0	0	0	0	10	0	0	0	0	0	0	0	0	0	0	0	0	0	0	0	0	0	0	0	0	0	0	0.0355821	0	0	0	0	0.0777545	0	0	0	0	0	0	0	0	0	0	0	0	0	0	0	0	0	0	0	0	0	0
C:12:03	GHQPYRVVVL	1967	0	133	6	0	552	148	41	6	2	164	11	50	0	50	2	2	14	31	0	26	585	21	27	47	5	21	23	6.999	0	10.778	10.3448	0	4.29205	8.72127	6.92568	14.2857	10.5263	7.07812	17.1875	5	0	3.53107	0.578035	3.1746	7.1066	7.43405	0	22.807	17.8245	5.23691	12.5581	6.58263	9.61538	4.04624	7.41935
C:16:04	GHQPYRVVVL	27	0	1	0	0	3	6	0	3	0	3	0	1	0	0	0	0	0	0	0	0	8	0	0	0	0	2	0	0.0960717	0	0.0810373	0	0	0.0233263	0.353565	0	7.14286	0	0.129478	0	0.1	0	0	0	0	0	0	0	0	0.243754	0	0	0	0	0.385356	0
