## Supplemental Table 7 for "Mutational pressure drives enhanced release of proteasome-generated public CD8^+^ T cell epitopes from SARS-CoV-2 RBD of Omicron and its current lineages"

### Sheet: Supplementary Table 7
Core CD8 T cell epitope	N-terminally extended proteasome-generated peptides	length	start	end	HLA [EL rank <= 0.5]	% HLA [EL rank <= 0.5] from 305	The average level of protection for 28104 individuals	% individuals from 28104 with HLA (1-6)	Positive CD8 T cell assays, %	Individuals tested	Positive cases	HLA class I	References according to [3] and [4]*	Relative abundance, %										HLA class I haplotype averege protective index																											Individuals with at least 1 positive HLA class I allele in haplotype																											Spearman correlation between "The average level of protection for each country" and "Deaths / Cases, %"		Spearman correlation between "% individuls with HLA (1-6) for each contry" and "Deaths / Cases, %"		Spearman correlation between "The average level of protection for each country" and "Deaths / Cases, %"	Spearman correlation between "% individuls with HLA (1-6) for each contry" and "Deaths / Cases, %"
														HeLa					HeLa IFNg
CD8+ T cell epitope	Sequence	Length	Start	End	HLA [EL rank <= 0.5]	% HLA [EL rank <= 0.5] from 305	The average level of protection for 28,104 individuals	% individuls from 28,104 with HLA (1-6)	Positive CD8 T cell assays, %	Individuals tested	Positive cases	HLA class I	References according to [3] and [4]*	Wuhan-Hu-1	Alpha B.1.1.7	Gamma B.1.1.28 (P.1)	Delta B.1.617.2	Omicron B.1.1.529	Wuhan-Hu-1	Alpha B.1.1.7	Gamma B.1.1.28 (P.1)	Delta B.1.617.2	Omicron B.1.1.529	Bolivia	Brazil	Canada	Chile	China	Colombia	Costa Rica	Gaza	Guatemala	India	Iran	Ireland	Kenya	Malaysia	Mexico	Netherlands	New Zealand	Nicaragua	Paraguay	Portugal	Russia	South Africa	Spain	Sri Lanka	United Arab Emirates	United Kingdom	United States	Bolivia	Brazil	Canada	Chile	China	Colombia	Costa Rica	Gaza	Guatemala	India	Iran	Ireland	Kenya	Malaysia	Mexico	Netherlands	New Zealand	Nicaragua	Paraguay	Portugal	Russia	South Africa	Spain	Sri Lanka	United Arab Emirates	United Kingdom	United States	Until December, 1st. 2021	After December, 1st. 2021	Until December, 1st. 2021	After December, 1st. 2021	Change before and after 12/01/21	Change before and after 12/01/21
GYQPYRVVVL	VGYQPYRVVVL, GYQPYRVVVL, YGVGYQPYRVVVL, TYGVGYQPYRVVVL, QPTYGVGYQPYRVVVL	10	504	513	HLA-A*02:05[0.322], HLA-A*02:07[0.263], HLA-A*02:10[0.276], HLA-A*02:17[0.388], HLA-A*02:33[0.358], HLA-A*24:03[0.442], HLA-B*07:02[0.182], HLA-B*07:03[0.076], HLA-B*07:04[0.107], HLA-B*07:05[0.144], HLA-B*07:06[0.144], HLA-B*08:01[0.066], HLA-B*13:01[0.443], HLA-B*14:01[0.060], HLA-B*14:02[0.060], HLA-B*15:04[0.273], HLA-B*15:09[0.190], HLA-B*15:10[0.209], HLA-B*15:30[0.051], HLA-B*15:32[0.319], HLA-B*35:02[0.280], HLA-B*35:03[0.269], HLA-B*35:04[0.280], HLA-B*35:05[0.327], HLA-B*35:06[0.299], HLA-B*35:09[0.280], HLA-B*35:12[0.280], HLA-B*35:17[0.355], HLA-B*35:30[0.355], HLA-B*35:31[0.065], HLA-B*35:44[0.137], HLA-B*39:01[0.252], HLA-B*39:02[0.118], HLA-B*39:03[0.219], HLA-B*39:04[0.252], HLA-B*39:05[0.387], HLA-B*39:08[0.308], HLA-B*39:09[0.031], HLA-B*39:10[0.090], HLA-B*39:11[0.393], HLA-B*39:15[0.270], HLA-B*39:19[0.130], HLA-B*39:24[0.219], HLA-B*40:08[0.054], HLA-B*40:10[0.198], HLA-B*40:49[0.304], HLA-B*42:01[0.079], HLA-B*42:02[0.055], HLA-B*48:01[0.038], HLA-B*48:03[0.097], HLA-B*48:04[0.038], HLA-B*51:01[0.119], HLA-B*51:02[0.176], HLA-B*51:04[0.161], HLA-B*51:06[0.162], HLA-B*51:07[0.161], HLA-B*51:08[0.214], HLA-B*51:10[0.275], HLA-B*51:19[0.182], HLA-B*52:01[0.293], HLA-B*55:01[0.287], HLA-B*55:04[0.061], HLA-B*56:02[0.193], HLA-B*56:04[0.193], HLA-B*59:01[0.176], HLA-B*67:01[0.126], HLA-B*78:01[0.055], HLA-B*78:02[0.057], HLA-B*81:01[0.098], HLA-B*81:02[0.098], HLA-C*01:02[0.022], HLA-C*01:03[0.022], HLA-C*01:06[0.016], HLA-C*01:08[0.022], HLA-C*01:10[0.021], HLA-C*01:17[0.022], HLA-C*02:02[0.460], HLA-C*02:10[0.460], HLA-C*03:03[0.389], HLA-C*03:04[0.389], HLA-C*03:05[0.283], HLA-C*03:06[0.300], HLA-C*03:17[0.263], HLA-C*04:04[0.328], HLA-C*04:06[0.421], HLA-C*04:11[0.425], HLA-C*06:02[0.149], HLA-C*06:11[0.074], HLA-C*07:01[0.338], HLA-C*07:02[0.121], HLA-C*07:04[0.040], HLA-C*07:05[0.209], HLA-C*07:06[0.338], HLA-C*07:08[0.184], HLA-C*07:18[0.338], HLA-C*07:26[0.417], HLA-C*07:27[0.221], HLA-C*07:66[0.121], HLA-C*08:01[0.376], HLA-C*08:03[0.376], HLA-C*08:04[0.441], HLA-C*08:22[0.376], HLA-C*12:02[0.319], HLA-C*12:03[0.268], HLA-C*12:04[0.368], HLA-C*14:02[0.411], HLA-C*14:03[0.411], HLA-C*16:04[0.297], HLA-C*17:01[0.432], HLA-C*17:03[0.432], HLA-C*18:01[0.411], HLA-C*18:02[0.411]	0.3672	2.16186	0.9661	0.307692	13	4	C*06:02 B*07:02, B*08:01	Saini et al., 2020; Saini et al., 2021, Tarke et al., 2021a	0.221	0.311	0.706	0.147	0	0.322	0.349	0.507	0.108	0	2.31707	2.06483	2.03448	2.5625	2.1482	2.11844	1.99155	1.95238	2	2.22054	2.15625	2.289	2.05	2.02119	2.32081	2.38095	2.39594	2.18945	2.29412	2.0614	2.26996	2.30923	1.90233	2.07843	2.19231	2.21965	2.0871	100	94.6515	100	100	97.4963	96.2286	94.7635	97.619	100	95.9862	96.875	94.3	93	96.1864	96.5318	96.8254	94.9239	97.1223	100	94.7368	97.2273	97.5062	88.8372	94.1176	96.1538	95.7611	92.2581	0.144689	0.0042735	0.360075	0.236376	-0.140415	-0.123699
GHQPYRVVVL	YGVGHQPYRVVVL, VGHQPYRVVVL, RPTYGVGHQPYRVVVL, PTYGVGHQPYRVVVL, GVGHQPYRVVVL	10	504	513	HLA-B*07:02[0.182], HLA-B*07:03[0.076], HLA-B*07:04[0.107], HLA-B*07:05[0.144], HLA-B*07:06[0.144], HLA-B*08:01[0.066], HLA-B*13:01[0.426], HLA-B*14:01[0.037], HLA-B*14:02[0.037], HLA-B*15:04[0.277], HLA-B*15:09[0.181], HLA-B*15:10[0.182], HLA-B*15:30[0.060], HLA-B*15:32[0.388], HLA-B*35:02[0.280], HLA-B*35:03[0.269], HLA-B*35:04[0.280], HLA-B*35:05[0.327], HLA-B*35:06[0.299], HLA-B*35:09[0.280], HLA-B*35:12[0.280], HLA-B*35:17[0.355], HLA-B*35:30[0.355], HLA-B*35:31[0.065], HLA-B*35:44[0.137], HLA-B*38:01[0.280], HLA-B*38:02[0.297], HLA-B*39:01[0.236], HLA-B*39:02[0.103], HLA-B*39:03[0.178], HLA-B*39:04[0.236], HLA-B*39:05[0.250], HLA-B*39:08[0.281], HLA-B*39:09[0.038], HLA-B*39:10[0.090], HLA-B*39:11[0.325], HLA-B*39:15[0.232], HLA-B*39:19[0.133], HLA-B*39:24[0.178], HLA-B*40:08[0.054], HLA-B*40:10[0.214], HLA-B*40:49[0.305], HLA-B*42:01[0.079], HLA-B*42:02[0.055], HLA-B*48:01[0.031], HLA-B*48:03[0.087], HLA-B*48:04[0.031], HLA-B*51:01[0.119], HLA-B*51:02[0.176], HLA-B*51:04[0.161], HLA-B*51:06[0.162], HLA-B*51:07[0.161], HLA-B*51:08[0.214], HLA-B*51:10[0.275], HLA-B*51:19[0.182], HLA-B*55:01[0.287], HLA-B*55:04[0.061], HLA-B*56:02[0.193], HLA-B*56:04[0.193], HLA-B*59:01[0.176], HLA-B*67:01[0.126], HLA-B*78:01[0.055], HLA-B*78:02[0.057], HLA-B*81:01[0.098], HLA-B*81:02[0.098], HLA-C*01:02[0.064], HLA-C*01:03[0.079], HLA-C*01:06[0.065], HLA-C*01:08[0.064], HLA-C*01:10[0.065], HLA-C*01:17[0.072], HLA-C*06:02[0.279], HLA-C*06:11[0.160], HLA-C*07:02[0.284], HLA-C*07:04[0.119], HLA-C*07:05[0.471], HLA-C*07:08[0.447], HLA-C*07:27[0.486], HLA-C*07:66[0.284], HLA-C*12:03[0.498], HLA-C*16:04[0.453]	0.2656	1.41531	0.8196	0.307692	13	4	C*06:02 B*07:02, B*08:01	Saini et al., 2020; Saini et al., 2021, Tarke et al., 2021a	0	0	0	0	1.84	0	0	0	0	1.793	1.73171	1.24635	1.12069	2.25	1.39103	1.42722	1.15878	1.02381	1.63158	1.49763	1.53125	1.609	1.11	1.21963	1.57225	1.46032	1.96954	1.42686	0.705882	1.44737	1.58653	1.33167	1.31628	1.32493	1.48077	1.4104	1.30323	100	76.5802	65.5172	100	83.8815	81.9093	69.7635	76.1905	94.7368	82.1321	84.375	85.2	76	75.4944	84.3931	84.127	93.401	79.3765	41.1765	80.7018	82.663	82.5436	73.9535	74.7899	76.9231	80.7322	78.7097	0.00732601	-0.161172	0.13891	-0.153564	-0.168498	-0.292474
GKIADYNYKL	TGKIADYNYKL, IAPGQTGKIADYNYKL, APGQTGKIADYNYKL	10	416	425	HLA-A*02:01[0.067], HLA-A*02:02[0.026], HLA-A*02:03[0.265], HLA-A*02:04[0.038], HLA-A*02:05[0.019], HLA-A*02:06[0.044], HLA-A*02:07[0.124], HLA-A*02:09[0.067], HLA-A*02:10[0.048], HLA-A*02:11[0.086], HLA-A*02:12[0.073], HLA-A*02:13[0.195], HLA-A*02:16[0.095], HLA-A*02:17[0.032], HLA-A*02:22[0.038], HLA-A*02:33[0.071], HLA-A*02:34[0.089], HLA-A*02:50[0.026], HLA-A*30:04[0.447], HLA-A*32:01[0.075], HLA-A*74:10[0.252], HLA-B*13:01[0.145], HLA-B*13:02[0.334], HLA-B*15:30[0.490], HLA-C*01:03[0.432], HLA-C*01:06[0.423], HLA-C*03:06[0.449], HLA-C*04:01[0.198], HLA-C*04:03[0.058], HLA-C*04:04[0.334], HLA-C*04:06[0.113], HLA-C*04:07[0.198], HLA-C*04:10[0.206], HLA-C*04:11[0.249], HLA-C*04:15[0.119], HLA-C*04:16[0.058], HLA-C*04:25[0.198], HLA-C*04:82[0.198], HLA-C*05:01[0.055], HLA-C*05:04[0.359], HLA-C*05:11[0.091], HLA-C*07:04[0.293], HLA-C*07:26[0.375], HLA-C*08:01[0.036], HLA-C*08:02[0.038], HLA-C*08:03[0.036], HLA-C*08:04[0.067], HLA-C*08:10[0.046], HLA-C*08:22[0.036], HLA-C*15:02[0.240], HLA-C*15:05[0.175], HLA-C*15:07[0.448], HLA-C*15:13[0.240], HLA-C*17:01[0.109], HLA-C*17:03[0.109], HLA-C*18:01[0.266], HLA-C*18:02[0.266]	0.1869	1.27046	0.7772	0					0	0.098	0	0	0	0.226	0.096	0	0.008	0	2.63415	1.34765	1.86207	0.9375	1.30526	1.20212	1.15034	1.38095	1.31579	1.0669	1.40625	1.264	1.28	1.29732	1.28902	1.04762	1.45178	1.17746	1.29412	1.42982	1.3181	1.11471	1.51628	0.97619	1.34615	1.30829	1.32258	100	80.389	93.1034	68.75	80.7635	75.1915	73.9865	80.9524	73.6842	66.5947	84.375	75.1	82	77.8249	74.2775	71.4286	89.3401	75.5396	76.4706	87.7193	77.7575	72.818	87.907	62.3249	78.8462	76.4933	77.7419	-0.023199	-0.155067	-0.0641026	-0.244811	-0.131868	-0.180708
GNYNYRYRLF	DSKVGGNYNYRYRLF	10	447	456	HLA-A*23:01[0.240], HLA-A*23:05[0.271], HLA-A*23:17[0.240], HLA-A*24:02[0.180], HLA-A*24:03[0.313], HLA-A*24:07[0.293], HLA-A*24:10[0.415], HLA-A*24:15[0.198], HLA-A*24:17[0.221], HLA-A*24:20[0.180], HLA-A*24:353[0.180], HLA-C*06:02[0.481], HLA-C*07:01[0.366], HLA-C*07:02[0.172], HLA-C*07:05[0.229], HLA-C*07:06[0.366], HLA-C*07:08[0.149], HLA-C*07:18[0.366], HLA-C*07:27[0.247], HLA-C*07:66[0.172], HLA-C*14:02[0.214], HLA-C*14:03[0.214]	0.0721	0.951822	0.6683	0.5	14	7	A*24:02	Saini et al., 2020; Saini et al., 2021 Kared et al., 2021; Sahin et al., 2020; Tarke et al., 2021a	0	0	0	0	0	0	0	0	0.013	0	0.463415	0.845219	0.896552	1.375	0.828163	1.03771	0.927365	0.904762	1.10526	1.22961	1.01562	1.079	0.83	1.19138	1.12428	1.19048	1.03046	0.889688	0.588235	0.95614	1.01767	1.03242	0.934884	1.17367	0.942308	1.04624	0.932258	43.9024	61.8314	62.069	81.25	60.5085	72.5987	68.4122	61.9048	63.1579	78.5067	71.875	77.2	64	76.4831	73.9884	79.3651	70.0508	64.0288	47.0588	68.4211	70.2925	71.8204	66.0465	76.3305	71.1538	74.7592	66.4516	-0.220391	-0.0885226	-0.333944	-0.143468	0.131868	0.190476
NCVADYSVLY	SNCVADYSVLY, RISNCVADYSVLY, NRKRISNCVADYSVLY	10	360	369	HLA-A*01:01[0.164], HLA-A*01:02[0.159], HLA-A*01:03[0.165], HLA-A*01:23[0.103], HLA-A*25:01[0.134], HLA-A*26:01[0.032], HLA-A*26:08[0.026], HLA-A*29:01[0.029], HLA-A*29:02[0.029], HLA-A*29:11[0.029], HLA-A*30:02[0.255], HLA-A*30:04[0.244], HLA-A*34:01[0.110], HLA-A*36:01[0.121], HLA-A*43:01[0.029], HLA-A*66:01[0.160], HLA-A*66:02[0.224], HLA-A*66:03[0.163], HLA-A*74:10[0.108], HLA-A*80:01[0.056], HLA-B*15:02[0.322], HLA-B*15:05[0.357], HLA-B*15:06[0.476], HLA-B*15:08[0.478], HLA-B*15:11[0.453], HLA-B*15:12[0.500], HLA-B*15:15[0.294], HLA-B*15:19[0.500], HLA-B*15:20[0.345], HLA-B*15:25[0.429], HLA-B*15:31[0.192], HLA-B*15:39[0.446], HLA-B*15:88[0.231], HLA-B*35:01[0.351], HLA-B*35:10[0.318], HLA-B*35:14[0.443], HLA-B*35:20[0.274], HLA-B*35:23[0.379], HLA-B*35:27[0.316], HLA-B*35:43[0.461], HLA-B*35:68[0.370], HLA-B*35:99[0.380], HLA-B*46:01[0.409], HLA-C*02:02[0.341], HLA-C*02:10[0.341], HLA-C*03:02[0.497], HLA-C*03:16[0.387], HLA-C*03:36[0.396], HLA-C*05:01[0.499], HLA-C*05:04[0.037], HLA-C*12:02[0.377], HLA-C*15:04[0.293], HLA-C*15:09[0.293]	0.1738	0.883219	0.6626	0.272727	11	3	A*01:01, A*26:01, A*29:02, B*15:01	Saini et al., 2020; Saini et al., 2021; Tarke et al., 2021a	0	0	0	0	0	0.041	0.015	0.053	0.011	0.109	0.317073	0.899514	0.913793	0.375	0.908172	0.827342	0.922297	0.952381	1.05263	0.834268	1.15625	1.017	0.9	0.84887	0.575145	0.84127	0.441624	0.796163	0	0.929825	0.86167	0.967581	1.02326	0.841737	0.807692	0.982659	0.864516	26.8293	67.7472	60.3448	37.5	68.9138	60.5775	66.2162	57.1429	78.9474	61.4588	78.125	73.7	67	63.9831	47.6879	66.6667	38.0711	61.3909	0	64.9123	64.8385	69.3267	69.3023	63.8655	57.6923	71.869	65.1613	-0.0970696	-0.0506716	-0.0018315	-0.0555556	0.0463981	-0.0537241
GTIADYNYKL	TGTIADYNYKL, APGQTGTIADYNYKL	10	416	425	HLA-A*02:01[0.184], HLA-A*02:02[0.050], HLA-A*02:04[0.149], HLA-A*02:05[0.028], HLA-A*02:06[0.114], HLA-A*02:07[0.199], HLA-A*02:09[0.184], HLA-A*02:10[0.097], HLA-A*02:11[0.237], HLA-A*02:12[0.166], HLA-A*02:16[0.312], HLA-A*02:17[0.097], HLA-A*02:22[0.074], HLA-A*02:33[0.133], HLA-A*02:34[0.249], HLA-A*02:50[0.058], HLA-A*68:02[0.096], HLA-A*68:07[0.359], HLA-A*68:17[0.104], HLA-A*68:27[0.096], HLA-A*69:01[0.070], HLA-C*01:03[0.488], HLA-C*01:06[0.493], HLA-C*03:06[0.449], HLA-C*04:01[0.198], HLA-C*04:03[0.058], HLA-C*04:04[0.415], HLA-C*04:06[0.113], HLA-C*04:07[0.198], HLA-C*04:10[0.206], HLA-C*04:11[0.249], HLA-C*04:15[0.119], HLA-C*04:16[0.058], HLA-C*04:25[0.198], HLA-C*04:82[0.198], HLA-C*05:01[0.055], HLA-C*05:04[0.359], HLA-C*05:11[0.091], HLA-C*07:04[0.392], HLA-C*07:26[0.493], HLA-C*08:01[0.036], HLA-C*08:02[0.038], HLA-C*08:03[0.036], HLA-C*08:04[0.067], HLA-C*08:10[0.046], HLA-C*08:22[0.036], HLA-C*17:01[0.178], HLA-C*17:03[0.178], HLA-C*18:01[0.266], HLA-C*18:02[0.266]	0.1639	0.964204	0.6604	0.285714	14	4	HLA-A*02:01	Shomuradova et al., 2020*	0	0	0.364	0	0	0	0	0.139	0	0	2.56098	1.20583	1.68966	0.625	0.877614	1.02121	1.11318	1.2619	1.26316	0.681485	1.07812	1.159	1.31	1.05085	1.2052	0.952381	1.25381	1.14868	1.11765	1.24561	1.11152	1.07481	1.31628	0.687675	1.03846	1.14644	1.12581	100	76.6613	89.6552	50	62.9967	68.297	74.1554	78.5714	73.6842	52.3522	75	71.3	85	70.5508	73.1214	65.0794	84.7716	75.7794	76.4706	83.3333	71.9988	70.0748	82.3256	51.9608	67.3077	72.6397	70.3226	0.0213675	0.003663	0.010989	0.0311355	-0.0177045	0.0201465
GNIADYNYKL	APGQTGNIADYNYKL	10	416	425	HLA-A*02:01[0.352], HLA-A*02:02[0.101], HLA-A*02:04[0.328], HLA-A*02:05[0.080], HLA-A*02:06[0.269], HLA-A*02:07[0.350], HLA-A*02:09[0.352], HLA-A*02:10[0.199], HLA-A*02:11[0.418], HLA-A*02:12[0.276], HLA-A*02:17[0.189], HLA-A*02:22[0.136], HLA-A*02:33[0.268], HLA-A*02:34[0.440], HLA-A*02:50[0.110], HLA-A*68:02[0.127], HLA-A*68:07[0.492], HLA-A*68:17[0.160], HLA-A*68:27[0.127], HLA-A*69:01[0.085], HLA-C*03:06[0.449], HLA-C*04:01[0.198], HLA-C*04:03[0.058], HLA-C*04:06[0.113], HLA-C*04:07[0.198], HLA-C*04:10[0.206], HLA-C*04:11[0.249], HLA-C*04:15[0.119], HLA-C*04:16[0.058], HLA-C*04:25[0.198], HLA-C*04:82[0.198], HLA-C*05:01[0.055], HLA-C*05:04[0.359], HLA-C*05:11[0.091], HLA-C*08:01[0.036], HLA-C*08:02[0.038], HLA-C*08:03[0.036], HLA-C*08:04[0.067], HLA-C*08:10[0.046], HLA-C*08:22[0.036], HLA-C*17:01[0.436], HLA-C*17:03[0.436], HLA-C*18:01[0.266], HLA-C*18:02[0.266]	0.1443	0.929939	0.6456	0.285714	14	4	HLA-A*02:01	Shomuradova et al., 2020*	0	0	0	0	0.21	0	0	0	0	0.245	2.56098	1.18233	1.53448	0.625	0.857087	1.0112	1.09966	1.2381	1.26316	0.609409	1.07812	1.133	1.28	0.907486	1.2052	0.920635	1.23858	1.13909	1.11765	1.21053	1.07069	1.02494	1.31628	0.621849	1.03846	1.12139	1.09677	100	75.7699	89.6552	50	62.3513	67.8845	73.9865	78.5714	73.6842	47.5183	75	70	84	64.2655	73.1214	63.4921	84.264	75.06	76.4706	82.4561	70.78	67.0823	82.3256	47.479	67.3077	71.869	69.0323	0.0225885	-0.00915751	0.0115995	0.0274725	-0.031746	0.015873
GFQPTYGVGY	YGFQPTYGVGY, GFQPTYGVGY	10	496	505	HLA-A*29:01[0.220], HLA-A*29:02[0.220], HLA-A*29:11[0.220], HLA-A*30:02[0.427], HLA-A*30:04[0.486], HLA-A*43:01[0.177], HLA-B*15:01[0.182], HLA-B*15:02[0.308], HLA-B*15:03[0.198], HLA-B*15:04[0.357], HLA-B*15:05[0.178], HLA-B*15:06[0.173], HLA-B*15:07[0.332], HLA-B*15:12[0.158], HLA-B*15:15[0.172], HLA-B*15:18[0.345], HLA-B*15:19[0.158], HLA-B*15:20[0.192], HLA-B*15:21[0.206], HLA-B*15:220[0.198], HLA-B*15:25[0.295], HLA-B*15:27[0.095], HLA-B*15:31[0.264], HLA-B*15:32[0.033], HLA-B*15:35[0.308], HLA-B*15:39[0.294], HLA-B*15:47[0.226], HLA-B*15:88[0.327], HLA-B*35:20[0.224], HLA-B*46:01[0.352], HLA-B*47:03[0.356], HLA-B*48:02[0.253], HLA-C*02:02[0.432], HLA-C*02:10[0.432], HLA-C*07:02[0.404], HLA-C*07:66[0.404], HLA-C*12:02[0.385]	0.1213	0.813585	0.6188	0					0	0.424	0.433	0	0	0	0.324	0.849	0	0	0.439024	0.636143	0.482759	1	1.05816	0.512669	0.560811	0.5	0.684211	0.592145	0.25	0.622	0.69	0.727401	0.641618	0.777778	0.335025	0.621103	0.705882	0.552632	0.597197	0.875312	0.548837	0.558824	0.673077	0.631985	0.651613	34.1463	47.731	41.3793	68.75	76.8836	42.251	43.0743	40.4762	57.8947	50.3237	21.875	51.4	48	57.6977	50.8671	65.0794	30.4569	48.6811	64.7059	44.7368	49.7867	58.1047	43.2558	48.3193	53.8462	52.9865	50.6452	0.195971	-0.156899	0.166056	-0.131868	-0.352869	-0.297924
ASVYAWNRKR	TRFASVYAWNRKR, SVYAWNRKR, ASVYAWNRKR	10	348	357	HLA-A*03:01[0.244], HLA-A*03:02[0.332], HLA-A*11:01[0.263], HLA-A*11:02[0.263], HLA-A*11:03[0.201], HLA-A*11:04[0.217], HLA-A*11:12[0.263], HLA-A*31:01[0.018], HLA-A*31:02[0.022], HLA-A*31:12[0.024], HLA-A*31:15[0.020], HLA-A*33:01[0.078], HLA-A*33:03[0.027], HLA-A*33:12[0.027], HLA-A*34:01[0.061], HLA-A*34:02[0.029], HLA-A*66:01[0.102], HLA-A*66:02[0.052], HLA-A*66:03[0.049], HLA-A*68:01[0.175], HLA-A*68:03[0.129], HLA-A*68:05[0.155], HLA-A*68:07[0.291], HLA-A*68:17[0.468], HLA-A*68:24[0.175], HLA-A*68:30[0.042], HLA-A*74:01[0.017], HLA-A*74:02[0.017], HLA-A*74:03[0.017]	0.0951	0.77875	0.6166	0					0.174	0.341	0.888	0.454	0.186	0.074	0.049	0.057	0.039	0	0.170732	0.617504	0.310345	0.9375	0.944172	0.476134	0.592905	0.404762	0.631579	0.781614	0.5	0.572	0.54	0.78178	0.820809	0.603175	0.568528	0.690647	0.705882	0.517544	0.580439	0.521197	0.460465	0.938375	0.788462	0.518304	0.616129	14.6341	52.5122	27.5862	68.75	71.8762	42.1332	51.5203	38.0952	57.8947	63.0125	46.875	48.1	47	61.5113	63.5838	49.2063	48.2234	56.8345	58.8235	47.3684	49.3297	43.8903	41.8605	71.5686	59.6154	45.0867	51.9355	0.117216	-0.0274725	0.123932	-0.02442	-0.144689	-0.148352
GNYNYLYRLF	DSKVGGNYNYLYRLF, DSKVSGNYNYLYRLF	10	447	456	HLA-A*23:01[0.066], HLA-A*23:05[0.073], HLA-A*23:17[0.066], HLA-A*24:02[0.054], HLA-A*24:03[0.113], HLA-A*24:07[0.096], HLA-A*24:10[0.149], HLA-A*24:14[0.202], HLA-A*24:15[0.057], HLA-A*24:17[0.088], HLA-A*24:20[0.054], HLA-A*24:353[0.054], HLA-C*07:01[0.389], HLA-C*07:02[0.155], HLA-C*07:05[0.248], HLA-C*07:06[0.389], HLA-C*07:08[0.151], HLA-C*07:18[0.389], HLA-C*07:27[0.241], HLA-C*07:66[0.155], HLA-C*14:02[0.255], HLA-C*14:03[0.255]	0.0721	0.827605	0.6013	0.5	14	7	A*24:02	Saini et al., 2020; Saini et al., 2021 Kared et al., 2021; Sahin et al., 2020; Tarke et al., 2021a	0.024	0.045	0	0	0.093	0.033	0.031	0.017	0	0	0.439024	0.696921	0.827586	1.3125	0.775056	0.970536	0.800676	0.666667	1.05263	0.912387	0.65625	0.903	0.53	1.08545	1.18786	1.01587	0.989848	0.798561	0.588235	0.763158	0.802559	0.698254	0.744186	0.90056	0.615385	0.845857	0.767742	43.9024	54.2139	56.8966	75	57.2662	69.0041	61.8243	50	57.8947	63.4009	54.6875	68.1	46	71.1864	76.5896	68.254	69.0355	58.9928	47.0588	57.8947	58.8361	51.6209	56.7442	61.4846	48.0769	63.9692	55.8065	-0.152625	-0.125153	-0.228362	-0.187147	0.0274726	0.0412151
GFQPTNGVGY	SYGFQPTNGVGY	10	496	505	HLA-A*29:01[0.234], HLA-A*29:02[0.234], HLA-A*29:11[0.234], HLA-A*30:02[0.402], HLA-A*30:04[0.441], HLA-A*43:01[0.267], HLA-B*15:01[0.193], HLA-B*15:02[0.301], HLA-B*15:03[0.243], HLA-B*15:04[0.393], HLA-B*15:05[0.194], HLA-B*15:06[0.182], HLA-B*15:07[0.398], HLA-B*15:12[0.154], HLA-B*15:15[0.146], HLA-B*15:18[0.275], HLA-B*15:19[0.154], HLA-B*15:20[0.222], HLA-B*15:21[0.147], HLA-B*15:220[0.243], HLA-B*15:25[0.343], HLA-B*15:27[0.102], HLA-B*15:31[0.257], HLA-B*15:32[0.032], HLA-B*15:35[0.370], HLA-B*15:39[0.328], HLA-B*15:47[0.192], HLA-B*15:88[0.296], HLA-B*35:20[0.231], HLA-B*35:99[0.407], HLA-B*46:01[0.331], HLA-B*47:03[0.365], HLA-B*48:02[0.332], HLA-C*07:02[0.433], HLA-C*07:66[0.433], HLA-C*12:02[0.438]	0.118	0.77263	0.5953	0					0.042	0	0	0	0	0	0	0	0	0	0.414634	0.487844	0.275862	1	1.05202	0.447849	0.476351	0.47619	0.684211	0.580924	0.203125	0.581	0.55	0.721751	0.638728	0.698413	0.335025	0.549161	0.705882	0.438596	0.474711	0.698254	0.474419	0.54902	0.576923	0.545279	0.56129	31.7073	41.1669	20.6897	68.75	76.5104	38.9511	41.2162	38.0952	57.8947	49.5037	17.1875	48.5	47	57.274	50.578	58.7302	30.4569	46.283	64.7059	37.7193	41.0725	54.1147	37.6744	47.619	48.0769	46.6281	45.4839	0.134921	-0.130037	0.18254	-0.0921856	-0.264957	-0.274725
RQIAPGQTGK	RQIAPGQTGK, RGDEVRQIAPGQTGK, GDEVRQIAPGQTGK, DEVRQIAPGQTGK	10	408	417	HLA-A*03:01[0.040], HLA-A*03:02[0.079], HLA-A*11:01[0.137], HLA-A*11:02[0.137], HLA-A*11:03[0.061], HLA-A*11:04[0.058], HLA-A*11:12[0.137], HLA-A*30:01[0.195], HLA-A*34:01[0.235], HLA-A*34:02[0.054], HLA-A*66:01[0.319], HLA-A*66:02[0.157], HLA-A*66:03[0.338], HLA-A*68:01[0.415], HLA-A*68:05[0.442], HLA-A*68:07[0.308], HLA-A*68:24[0.415], HLA-A*68:30[0.226], HLA-A*74:01[0.435], HLA-A*74:02[0.435], HLA-A*74:03[0.435]	0.0689	0.607921	0.5079	0.5	2	1	HLA-A*68:01	Tarke et al., 2020	0.024	0.355	0	0.392	0	0.06	0.09	0	0.061	0	0.0487805	0.470827	0.103448	0.8125	0.738512	0.360047	0.532095	0.333333	0.368421	0.562365	0.453125	0.525	0.7	0.548023	0.312139	0.539683	0.563452	0.443645	0.647059	0.5	0.525594	0.566085	0.302326	0.52381	0.673077	0.466281	0.519355	4.87805	41.4911	10.3448	56.25	59.8632	32.4691	45.2703	30.9524	31.5789	48.2089	40.625	44.4	58	46.4689	27.4566	44.4444	48.2234	39.3285	52.9412	46.4912	45.582	48.1297	28.8372	45.5182	51.9231	41.0405	46.7742	-0.123321	-0.344322	-0.0836386	-0.294261	-0.221001	-0.210623
SASFSTFKCY	SASFSTFKCY, NSASFSTFKCY	10	371	380	HLA-A*01:02[0.344], HLA-A*01:03[0.491], HLA-A*29:01[0.340], HLA-A*29:02[0.340], HLA-A*29:11[0.340], HLA-A*30:02[0.043], HLA-A*30:04[0.122], HLA-A*36:01[0.365], HLA-A*43:01[0.415], HLA-A*74:10[0.164], HLA-A*80:01[0.281], HLA-B*15:01[0.320], HLA-B*15:03[0.453], HLA-B*15:04[0.311], HLA-B*15:05[0.244], HLA-B*15:06[0.250], HLA-B*15:07[0.238], HLA-B*15:12[0.364], HLA-B*15:16[0.098], HLA-B*15:17[0.131], HLA-B*15:19[0.364], HLA-B*15:20[0.244], HLA-B*15:220[0.453], HLA-B*15:25[0.197], HLA-B*15:27[0.349], HLA-B*15:32[0.229], HLA-B*15:35[0.196], HLA-B*15:39[0.192], HLA-B*35:10[0.275], HLA-B*46:01[0.228], HLA-B*58:02[0.375], HLA-C*02:02[0.290], HLA-C*02:10[0.290], HLA-C*03:02[0.251], HLA-C*03:16[0.259], HLA-C*03:36[0.310], HLA-C*07:26[0.324], HLA-C*12:02[0.270], HLA-C*12:03[0.291], HLA-C*12:04[0.285], HLA-C*15:04[0.067], HLA-C*15:09[0.067], HLA-C*16:01[0.334], HLA-C*16:02[0.276], HLA-C*16:04[0.278]	0.1475	0.628096	0.4999	0					0.114	0.106	0.364	0.074	0	0.019	0.02	0.047	0	0	0.390244	0.799028	0.431034	0.4375	0.718373	0.54449	0.614865	0.928571	0.315789	0.50669	0.671875	0.403	1.07	0.466808	0.147399	0.571429	0.13198	0.541966	0.411765	0.701754	0.538391	1.11222	0.637209	0.543417	0.923077	0.468208	0.654839	29.2683	55.6726	41.3793	31.25	58.4247	39.8939	42.5676	61.9048	26.3158	42.7277	56.25	30.7	68	38.5593	11.5607	42.8571	13.198	40.5276	35.2941	51.7544	46.0085	66.8329	46.9767	45.7983	63.4615	36.0308	47.7419	-0.0879121	-0.0976801	-0.0714286	-0.0628816	-0.00976801	0.00854701
PFERDISTEI	NLKPFERDISTEI, FERDISTEI	10	463	472	HLA-B*13:01[0.325], HLA-B*13:02[0.404], HLA-B*18:01[0.176], HLA-B*18:02[0.106], HLA-B*18:03[0.099], HLA-B*18:05[0.176], HLA-B*37:01[0.168], HLA-B*39:02[0.101], HLA-B*39:08[0.132], HLA-B*40:01[0.130], HLA-B*40:02[0.054], HLA-B*40:03[0.141], HLA-B*40:04[0.082], HLA-B*40:06[0.064], HLA-B*40:08[0.096], HLA-B*40:09[0.048], HLA-B*40:10[0.088], HLA-B*40:11[0.081], HLA-B*40:16[0.057], HLA-B*40:23[0.104], HLA-B*40:27[0.156], HLA-B*40:49[0.090], HLA-B*40:53[0.064], HLA-B*41:01[0.107], HLA-B*41:02[0.051], HLA-B*44:05[0.301], HLA-B*45:01[0.343], HLA-B*47:01[0.321], HLA-B*47:03[0.205], HLA-B*48:01[0.292], HLA-B*48:03[0.136], HLA-B*48:04[0.292], HLA-B*49:01[0.028], HLA-B*50:01[0.089], HLA-B*50:02[0.198], HLA-B*51:07[0.048], HLA-B*52:01[0.116]	0.1213	0.588884	0.4967	0					0	0	0	0	0	0.019	0.038	0.02	0	0	0.512195	0.465964	0.413793	0.125	0.628722	0.522098	0.608108	0.857143	0.421053	0.681053	0.421875	0.308	0.38	0.589689	0.725434	0.412698	0.827411	0.611511	1.17647	0.385965	0.59415	0.421446	0.553488	0.551821	0.538462	0.377649	0.487097	46.3415	41.329	37.931	12.5	53.0363	44.3135	50.8446	66.6667	42.1053	55.7618	39.0625	28	34	49.0113	58.0925	39.6825	65.9898	50.8393	82.3529	35.9649	50.5484	35.9102	45.5814	46.6387	38.4615	32.948	40	0.0695971	0.150794	0.117216	0.148962	0.0811966	0.031746
QIAPGQTGK	QIAPGQTGK	9	409	417	HLA-A*03:01[0.171], HLA-A*03:02[0.127], HLA-A*11:01[0.137], HLA-A*11:02[0.137], HLA-A*11:03[0.094], HLA-A*11:04[0.150], HLA-A*11:12[0.137], HLA-A*34:01[0.235], HLA-A*34:02[0.054], HLA-A*66:01[0.319], HLA-A*66:02[0.157], HLA-A*66:03[0.338], HLA-A*68:01[0.415], HLA-A*68:05[0.442], HLA-A*68:07[0.308], HLA-A*68:24[0.415], HLA-A*68:30[0.226]	0.0557	0.567357	0.4796	1	2	2	A*68:01	Tarke et al., 2021a	0	0	0	0.196	0	0	0	0	0.008	0	0.0487805	0.395462	0.103448	0.8125	0.700723	0.316441	0.439189	0.309524	0.315789	0.541217	0.34375	0.503	0.22	0.521186	0.306358	0.52381	0.563452	0.359712	0.647059	0.482456	0.493601	0.399002	0.283721	0.515406	0.538462	0.441233	0.441935	4.87805	36.1426	10.3448	56.25	57.445	28.7566	39.0203	28.5714	26.3158	46.8278	32.8125	42.9	21	44.4209	27.1676	42.8571	48.2234	33.8129	52.9412	44.7368	43.2054	34.9127	27.4419	44.958	42.3077	38.921	40.9677	-0.214896	-0.348596	-0.150183	-0.294261	-0.1337	-0.144078
NSASFSTFK	NSASFSTFK	9	370	378	HLA-A*03:02[0.292], HLA-A*11:01[0.106], HLA-A*11:02[0.106], HLA-A*11:03[0.178], HLA-A*11:04[0.219], HLA-A*11:12[0.106], HLA-A*34:01[0.383], HLA-A*34:02[0.071], HLA-A*66:01[0.306], HLA-A*66:02[0.253], HLA-A*68:01[0.134], HLA-A*68:03[0.272], HLA-A*68:05[0.234], HLA-A*68:07[0.053], HLA-A*68:17[0.119], HLA-A*68:24[0.134], HLA-A*68:30[0.267]	0.0557	0.47221	0.4028	0.5	2	1	HLA-A*68:01	Tarke et al., 2020*	0	0	0	0	0	0.006	0.007	0	0	0	0.146341	0.228525	0.0344828	0.6875	0.681051	0.208603	0.3125	0.166667	0.526316	0.406129	0.1875	0.217	0.19	0.487288	0.5	0.142857	0.532995	0.340528	0.647059	0.263158	0.209628	0.256858	0.144186	0.407563	0.365385	0.177264	0.264516	12.1951	21.5559	3.44828	50	56.0532	19.7407	28.8851	16.6667	47.3684	36.5127	18.75	20.4	18	41.9492	43.0636	14.2857	45.6853	31.1751	52.9412	24.5614	19.9573	22.9426	13.4884	37.2549	32.6923	16.185	24.5161	0.172772	-0.003663	0.163614	-0.00488401	-0.176435	-0.168498
FELLHAPATV	VVLSFELLHAPATV, VLSFELLHAPATV, SFELLHAPATV, RVVVLSFELLHAPATV, FELLHAPATV	10	515	524	HLA-A*02:01[0.377], HLA-A*02:03[0.462], HLA-A*02:09[0.377], HLA-A*02:11[0.386], HLA-A*02:12[0.395], HLA-A*02:13[0.352], HLA-A*02:16[0.346], HLA-A*02:34[0.344], HLA-A*68:02[0.485], HLA-A*68:27[0.485], HLA-A*69:01[0.163], HLA-B*49:01[0.482]	0.0393	0.44805	0.3898	0					1.358	0.863	2.391	0.319	0.885	0.586	0.402	0.284	0.179	0.652	1.29268	0.525932	0.827586	0.375	0.438691	0.45492	0.347973	0.52381	0.526316	0.321105	0.359375	0.585	0.45	0.243644	0.393064	0.555556	0.172589	0.465228	0.823529	0.570175	0.60847	0.339152	0.64186	0.238095	0.442308	0.666667	0.496774	87.8049	44.8947	65.5172	37.5	38.6751	40.0118	31.25	45.2381	47.3684	29.3915	34.375	48.9	37	22.1045	32.659	46.0317	17.2589	41.247	70.5882	48.2456	50.975	29.9252	52.093	22.549	32.6923	54.9133	42.2581	0.169719	0.043956	0.214896	0.0738706	-0.125763	-0.141026
KLNDLCFTNV	YGVSPTKLNDLCFTNV, SPTKLNDLCFTNV, KLNDLCFTNV, GVSPTKLNDLCFTNV	10	386	395	HLA-A*02:01[0.354], HLA-A*02:02[0.284], HLA-A*02:03[0.156], HLA-A*02:04[0.379], HLA-A*02:09[0.354], HLA-A*02:11[0.225], HLA-A*02:12[0.308], HLA-A*02:13[0.203], HLA-A*02:16[0.368], HLA-A*02:22[0.271], HLA-A*02:50[0.263]	0.0361	0.430686	0.3791	0.666667	3	2	A*02:01	Poran et al., 2020a; Poran et al., 2020b	0	0	0	0	0	0.049	0.053	0.062	0.016	0	1.36585	0.444895	0.775862	0.3125	0.43698	0.431939	0.351351	0.285714	0.526316	0.304704	0.359375	0.548	0.34	0.301554	0.372832	0.539683	0.172589	0.383693	0.705882	0.517544	0.56947	0.219451	0.488372	0.22549	0.403846	0.618497	0.435484	90.2439	39.9514	63.7931	31.25	38.5196	39.01	32.9392	26.1905	47.3684	28.1398	32.8125	46.8	31	27.5424	30.6358	44.4444	17.2589	35.2518	64.7059	45.614	48.3242	19.9501	41.8605	21.4286	28.8462	51.4451	39.0323	0.235653	0.0152625	0.271062	0.0799756	-0.220391	-0.191087
QPYRVVVL	QPYRVVVL	8	506	513	HLA-B*07:02[0.182], HLA-B*07:03[0.076], HLA-B*07:04[0.107], HLA-B*07:05[0.144], HLA-B*07:06[0.144], HLA-B*08:01[0.066], HLA-B*14:01[0.176], HLA-B*14:02[0.176], HLA-B*35:02[0.280], HLA-B*35:03[0.269], HLA-B*35:04[0.280], HLA-B*35:05[0.327], HLA-B*35:06[0.299], HLA-B*35:09[0.280], HLA-B*35:12[0.280], HLA-B*35:17[0.355], HLA-B*35:30[0.355], HLA-B*35:31[0.065], HLA-B*35:44[0.137], HLA-B*39:10[0.090], HLA-B*40:08[0.054], HLA-B*42:01[0.079], HLA-B*42:02[0.055], HLA-B*51:01[0.119], HLA-B*51:02[0.176], HLA-B*51:04[0.161], HLA-B*51:06[0.162], HLA-B*51:07[0.161], HLA-B*51:08[0.214], HLA-B*51:10[0.275], HLA-B*51:19[0.182], HLA-B*55:01[0.287], HLA-B*55:04[0.061], HLA-B*56:02[0.193], HLA-B*56:04[0.193], HLA-B*59:01[0.176], HLA-B*67:01[0.126], HLA-B*78:01[0.055], HLA-B*78:02[0.057], HLA-B*81:01[0.098], HLA-B*81:02[0.098]	0.1344	0.404925	0.348	0.3	10	3	B*07:02, B*08:01	Tarke et al., 2021a	0.317	0.106	0.569	2.441	0	0.89	1	1.359	0.827	0	0.878049	0.6094	0.517241	0.6875	0.182723	0.568651	0.462838	0.380952	0.421053	0.630988	0.546875	0.897	0.61	0.368644	0.404624	0.761905	0.279188	0.551559	0.117647	0.692982	0.616088	0.57606	0.683721	0.544818	0.730769	0.761079	0.596774	70.7317	52.188	43.1034	56.25	17.3937	47.7902	39.3581	35.7143	36.8421	52.3522	48.4375	69.4	53	32.7684	33.815	65.0794	25.3807	48.9209	11.7647	56.1404	51.7672	49.3766	53.9535	45.6583	50	61.2717	49.6774	-0.221001	-0.270452	-0.164225	-0.23199	-0.0494506	-0.0677655
CFTNVYADSF	NDLCFTNVYADSF	10	391	400	HLA-B*35:10[0.450], HLA-B*46:01[0.450], HLA-B*57:02[0.464], HLA-C*02:02[0.334], HLA-C*02:10[0.334], HLA-C*03:02[0.215], HLA-C*03:16[0.304], HLA-C*03:36[0.142], HLA-C*05:04[0.287], HLA-C*12:02[0.468]	0.0328	0.349345	0.3074	0					0	0	0	0	0	0.019	0.013	0	0	0	0.0731707	0.189627	0.206897	0	0.545836	0.104302	0.128378	0.142857	0	0.257229	0.203125	0.051	0.25	0.310028	0.0491329	0.0952381	0.0101523	0.117506	0	0.131579	0.183729	0.261845	0.0930233	0.306723	0.326923	0.11368	0.174194	7.31707	18.5575	20.6897	0	46.8471	9.95875	11.9932	14.2857	0	23.7376	20.3125	5.1	23	27.4718	4.62428	9.52381	1.01523	11.271	0	13.1579	17.4589	24.1895	8.83721	28.1513	28.8462	10.9827	15.8065	-0.0952963	-0.0177153	-0.0873549	-0.00488699	0.077581	0.0824679
SFRPTYGVGH	SFRPTYGVGH	10	496	505	HLA-C*07:02[0.410], HLA-C*07:66[0.410]	0.0066	0.302697	0.2746	0					0	0	0	0	6.103	0	0	0	0	5.518	0.0731707	0.137763	0.189655	0.75	0.369023	0.192104	0.190878	0.0238095	0.526316	0.257229	0	0.371	0.06	0.21822	0.575145	0.349206	0.274112	0.290168	0.117647	0.149123	0.293723	0.134663	0.153488	0.189076	0.269231	0.296724	0.206452	7.31707	13.2901	13.7931	56.25	33.1234	17.855	18.4122	2.38095	42.1053	24.0397	0	33.8	6	20.4096	45.0867	31.746	25.3807	26.6187	11.7647	12.2807	26.9653	12.9676	13.4884	17.6471	23.0769	27.7457	20	-0.0958486	-0.276557	-0.0793651	-0.253968	-0.180708	-0.174603
FERDISTEIY	SNLKPFERDISTEIY, PFERDISTEIY, KSNLKPFERDISTEIY, KPFERDISTEIY	10	464	473	HLA-A*01:02[0.453], HLA-B*15:02[0.416], HLA-B*15:03[0.330], HLA-B*15:12[0.105], HLA-B*15:15[0.185], HLA-B*15:18[0.066], HLA-B*15:19[0.105], HLA-B*15:220[0.330], HLA-B*15:27[0.493], HLA-B*15:31[0.256], HLA-B*15:32[0.494], HLA-B*15:47[0.220], HLA-B*15:88[0.343], HLA-B*18:01[0.072], HLA-B*18:02[0.083], HLA-B*18:03[0.118], HLA-B*18:05[0.072], HLA-B*35:20[0.117], HLA-B*40:03[0.051], HLA-B*40:27[0.063], HLA-B*44:02[0.332], HLA-B*44:03[0.280], HLA-B*44:04[0.303], HLA-B*44:27[0.332], HLA-B*47:01[0.285], HLA-B*47:03[0.164], HLA-B*48:02[0.112]	0.0885	0.292876	0.2696	0.285714	7	2	B*15:01, B*44:03	Saini et al., 2020; Saini et al., 2021; Tarke et al., 2021a	0	0	0	0	0	0.758	0.346	0.449	0.805	0.109	0.0243902	0.361426	0.155172	0.1875	0.266076	0.284031	0.275338	0.285714	0.263158	0.228744	0.21875	0.457	0.33	0.46822	0.0722543	0.238095	0.0913706	0.290168	0.235294	0.333333	0.30652	0.356608	0.372093	0.302521	0.211538	0.400771	0.341935	2.43902	32.9011	15.5172	18.75	24.9048	26.3995	25.3378	26.1905	26.3158	21.6228	20.3125	40.8	29	39.3362	7.22543	20.6349	9.13706	27.0983	23.5294	30.7018	28.245	33.4165	33.0233	27.7311	19.2308	36.8015	30.3226	-0.119658	-0.0225885	-0.0757021	0.0335775	0.0970696	0.10928
NVYADSFVIR	TNVYADSFVIR, NVYADSFVIR, NDLCFTNVYADSFVIR, FTNVYADSFVIR	10	394	403	HLA-A*31:01[0.217], HLA-A*31:02[0.043], HLA-A*31:12[0.220], HLA-A*31:15[0.371], HLA-A*33:01[0.073], HLA-A*33:03[0.065], HLA-A*33:12[0.065], HLA-A*34:01[0.122], HLA-A*34:02[0.121], HLA-A*66:01[0.196], HLA-A*66:02[0.147], HLA-A*66:03[0.158], HLA-A*68:01[0.053], HLA-A*68:03[0.058], HLA-A*68:05[0.071], HLA-A*68:07[0.123], HLA-A*68:17[0.207], HLA-A*68:24[0.053], HLA-A*68:30[0.300]	0.0623	0.27142	0.2484	0.5	2	1	A*68:01	Tarke et al., 2021a	0.036	0.068	0	0	0.07	0.134	0.127	0.145	0.064	0.109	0.170732	0.322528	0.241379	0.75	0.247259	0.274013	0.381757	0.119048	0.526316	0.356927	0.21875	0.124	0.22	0.360169	0.800578	0.126984	0.213198	0.482014	0.705882	0.140351	0.169409	0.239401	0.204651	0.55042	0.403846	0.134875	0.251613	14.6341	29.2545	20.6897	56.25	23.1475	25.3388	35.3041	11.9048	47.3684	32.5421	21.875	11.9	21	32.0621	62.4277	12.6984	19.2893	41.247	58.8235	12.2807	16.0268	22.4439	19.0698	47.0588	32.6923	12.5241	22.2581	0.325397	0.3779	0.354701	0.397436	0.0525031	0.042735
KVSGNYNYLY	DSKVSGNYNYLY	10	444	453	HLA-A*01:01[0.143], HLA-A*01:02[0.115], HLA-A*01:03[0.147], HLA-A*01:23[0.171], HLA-A*29:01[0.237], HLA-A*29:02[0.237], HLA-A*29:11[0.237], HLA-A*30:02[0.095], HLA-A*30:04[0.105], HLA-A*36:01[0.119], HLA-A*74:10[0.063], HLA-A*80:01[0.092], HLA-B*15:17[0.470], HLA-B*58:02[0.497], HLA-C*15:04[0.396], HLA-C*15:09[0.396]	0.0525	0.188301	0.17	0.5	4	2	A*29:02	Tarke et al., 2021a	0	0	0	0	0.536	0	0	0	0	0.571	0.0487805	0.400324	0.137931	0.25	0.0407433	0.275192	0.319257	0.690476	0.157895	0.354769	0.296875	0.526	0.63	0.118644	0.0635838	0.52381	0.116751	0.211031	0	0.333333	0.255941	0.630923	0.469767	0.256303	0.403846	0.504817	0.354839	4.87805	36.3047	13.7931	25	3.94215	25.6335	29.8986	52.381	15.7895	31.0315	26.5625	45.9	53	9.95763	5.20231	47.619	11.6751	20.3837	0	33.3333	23.766	52.1197	41.3953	23.2493	34.6154	43.5453	32.2581	-0.424908	-0.197802	-0.416361	-0.236874	0.227106	0.179487
GVGYQPYRVV	VGYQPYRVV, GVGYQPYRVV, YGVGYQPYRVV, TYGVGYQPYRVV, QPTYGVGYQPYRVV, GFQPTYGVGYQPYRVV	10	502	511	HLA-B*51:07[0.277], HLA-B*52:01[0.073], HLA-C*06:02[0.460], HLA-C*15:07[0.423]	0.0131	0.167449	0.1557	0.333333	3	1	C*06:02	Saini et al., 2020; Saini et al., 2021	1.674	1.939	3.53	1.005	0	1.402	0.694	1.126	0.281	0	0.0243902	0.188006	0.0689655	0.0625	0.0700568	0.120801	0.153716	0.309524	0.0526316	0.473457	0.375	0.182	0.3	0.191384	0.0404624	0.190476	0.0406091	0.160671	0.117647	0.201754	0.255027	0.374065	0.209302	0.410364	0.442308	0.22158	0.206452	2.43902	17.9092	6.89655	6.25	6.86572	11.6676	14.6959	23.8095	5.26316	41.5192	35.9375	17.6	30	17.5141	4.04624	19.0476	4.06091	15.5875	11.7647	20.1754	23.8269	34.414	18.6047	36.9748	38.4615	19.8459	19.3548	-0.282662	0.0702076	-0.276557	0.0750916	0.352869	0.351648
TYGVGYQPYR	QPTYGVGYQPYR, GFQPTYGVGYQPYR, PTYGVGHQPYR	10	500	509	HLA-A*31:02[0.490], HLA-A*33:01[0.326], HLA-A*33:03[0.468], HLA-A*33:12[0.468]	0.0131	0.148342	0.1404	0					0	0	0	0	0.047	0	0.007	0.021	0	0	0.0243902	0.060778	0	0	0.209315	0.0518562	0.0472973	0.0714286	0	0.16789	0.078125	0.018	0.03	0.234463	0.0115607	0.047619	0	0.0527578	0	0.00877193	0.0414381	0.0673317	0.144186	0.378151	0.115385	0.0154143	0.0870968	2.43902	6.0778	0	0	19.8352	5.06777	4.72973	7.14286	0	16.0552	7.8125	1.8	3	21.6102	1.15607	4.7619	0	4.79616	0	0.877193	4.14381	6.23441	13.0233	34.0336	11.5385	1.34875	7.74194	-0.127986	-0.00857322	-0.119413	-0.0067361	0.119413	0.112677
NLDSKVGGNY	SNNLDSKVGGNY, NSNNLDSKVGGNY, NNLDSKVGGNY, NLDSKVGGNY, AWNSNNLDSKVGGNY	10	440	449	HLA-A*01:01[0.156], HLA-A*01:02[0.288], HLA-A*01:03[0.162], HLA-A*01:23[0.122], HLA-A*36:01[0.270]	0.0164	0.124537	0.1167	0					0.186	0.257	0.569	1.287	0	0.031	0.352	0.338	0.647	0	0.0243902	0.202593	0.12069	0.125	0.0186611	0.114319	0.126689	0.357143	0	0.31981	0.15625	0.404	0.15	0.0981638	0.0289017	0.396825	0.111675	0.0719424	0	0.219298	0.223644	0.159601	0.213953	0.22549	0.153846	0.412331	0.219355	2.43902	19.3679	12.069	12.5	1.84278	11.2552	12.5	33.3333	0	29.1757	15.625	36.4	15	8.96893	2.31214	38.0952	11.1675	6.95444	0	21.9298	21.0847	15.212	20.4651	21.1485	15.3846	37.3796	20.6452	-0.428637	-0.166692	-0.465344	-0.225649	0.261945	0.239695
YKLPDDFTGC	YNYKLPDDFTGC, YKLPDDFTGC, NYKLPDDFTGC, KLPDDFTGC, IADYNYKLPDDFTGC, ADYNYKLPDDFTGC, KIADYNYKLPDDFTGC, TIADYNYKLPDDFTGC, NIADYNYKLPDDFTGC	10	416	425	HLA-A*02:06[0.457], HLA-A*02:07[0.160], HLA-A*02:10[0.260], HLA-A*02:33[0.206]	0.0131	0.102832	0.096	0					4.976	5.952	5.419	1.827	6.801	5.267	6.544	7.52	6.627	3.942	0.0243902	0.00324149	0.258621	0	0.180857	0.00294638	0.0608108	0	0	0.032801	0	0	0	0.0579096	0.297688	0	0.426396	0.0959233	0	0.00877193	0.0173675	0.0124688	0	0.0420168	0.0192308	0.00770713	0.0645161	2.43902	0.324149	22.4138	0	16.7872	0.294638	6.08108	0	0	3.19379	0	0	0	5.79096	26.5896	0	39.0863	9.59233	0	0.877193	1.70628	1.24688	0	4.06162	1.92308	0.770713	6.45161	-0.0261239	0.021148	-0.0261239	0.021148	0.0472719	0.0472719
VVLSFELLHA	VVLSFELLHA, VLSFELLHA, RVVVLSFELLHA	10	511	520	HLA-A*02:03[0.489], HLA-A*02:13[0.467]	0.0066	0.0806291	0.0774	0					0.622	0.348	1.116	0.343	0.745	0.119	0.165	0.142	0.047	0.082	0.0243902	0	0	0	0.159163	0.0412493	0	0	0	0.0267587	0	0	0	0.0487288	0	0	0	0	0	0	0	0.00249377	0	0.0140056	0	0.00385356	0.0129032	2.43902	0	0	0	15.2554	4.12493	0	0	0	2.5464	0	0	0	4.80226	0	0	0	0	0	0	0	0.249377	0	1.40056	0	0.385356	0.967742	0.198972	0.0822077	0.198972	0.0822077	-0.116764	-0.116764
DSKVGGNYNY	SNNLDSKVGGNYNY, NNLDSKVGGNYNY, LDSKVGGNYNY, DSKVGGNYNY	10	442	451	HLA-A*26:01[0.302], HLA-A*26:08[0.303], HLA-B*15:03[0.059], HLA-B*15:18[0.157], HLA-B*15:220[0.059], HLA-B*15:47[0.138], HLA-B*47:01[0.316], HLA-B*47:03[0.438], HLA-B*48:02[0.065]	0.0295	0.072125	0.0693	0					4.918	6.095	4.963	6.745	0	8.205	9.19	10.042	11.05	0	0.0243902	0.136143	0.0344828	0	0.0499961	0.064231	0.108108	0.142857	0.105263	0.114372	0.09375	0.045	0.17	0.0536723	0.00867052	0	0.0406091	0.11271	0.176471	0.140351	0.101158	0.159601	0.0837209	0.114846	0.0961538	0.0423892	0.0741935	2.43902	12.966	3.44828	0	4.85965	6.4231	10.473	14.2857	10.5263	10.7035	9.375	4.3	14	5.15537	0.867052	0	4.06091	10.7914	17.6471	13.1579	9.75015	15.4613	7.90698	10.5042	9.61538	4.23892	7.09677	0.105633	0.355976	0.100748	0.360861	0.250344	0.260113
DSKVSGNYNY	NSNKLDSKVSGNYNY, KLDSKVSGNYNY, DSKVSGNYNY	10	442	451	HLA-A*26:01[0.444], HLA-A*26:08[0.385], HLA-B*15:03[0.045], HLA-B*15:18[0.167], HLA-B*15:220[0.045], HLA-B*15:47[0.131], HLA-B*47:01[0.322], HLA-B*47:03[0.430], HLA-B*48:02[0.056]	0.0295	0.072125	0.0693	0					0	0	0	0	3.098	0	0	0	0	5.626	0.0243902	0.136143	0.0344828	0	0.0499961	0.064231	0.108108	0.142857	0.105263	0.114372	0.09375	0.045	0.17	0.0536723	0.00867052	0	0.0406091	0.11271	0.176471	0.140351	0.101158	0.159601	0.0837209	0.114846	0.0961538	0.0423892	0.0741935	2.43902	12.966	3.44828	0	4.85965	6.4231	10.473	14.2857	10.5263	10.7035	9.375	4.3	14	5.15537	0.867052	0	4.06091	10.7914	17.6471	13.1579	9.75015	15.4613	7.90698	10.5042	9.61538	4.23892	7.09677	0.105633	0.355976	0.100748	0.360861	0.250344	0.260113
RKSNLKPFER	RKSNLKPFER, KSNLKPFER	10	457	466	HLA-A*11:04[0.262], HLA-A*31:01[0.010], HLA-A*31:02[0.046], HLA-A*31:12[0.026], HLA-A*31:15[0.012], HLA-A*68:30[0.203], HLA-A*74:01[0.063], HLA-A*74:02[0.063], HLA-A*74:03[0.063]	0.0295	0.0594577	0.0574	0.5	2	1	A*31:01	Tarke et al., 2021a	0	0	0	0	0	0.068	0.322	0.067	1.019	0	0	0.161264	0.206897	0.125	0.0341342	0.110784	0.126689	0.0238095	0.0526316	0.0729391	0.09375	0.051	0.29	0.0303672	0.294798	0.031746	0.00507614	0.17506	0.0588235	0.0263158	0.0453991	0.0548628	0.0325581	0.0448179	0.134615	0.061657	0.0806452	0	14.9919	20.6897	12.5	3.39009	10.4891	11.8243	2.38095	5.26316	7.03496	9.375	5	26	3.03672	27.7457	3.1746	0.507614	16.5468	5.88235	2.63158	4.44851	5.48628	3.25581	4.48179	11.5385	5.97303	7.41935	0.147741	0.366911	0.165446	0.379731	0.21917	0.214286
KRISNCVADY	NRKRISNCVADY, AWNRKRISNCVADY	10	356	365	HLA-A*30:02[0.320], HLA-A*74:10[0.481], HLA-A*80:01[0.295], HLA-B*27:01[0.281], HLA-B*27:02[0.253], HLA-B*27:03[0.288], HLA-B*27:04[0.329], HLA-B*27:05[0.479]	0.0262	0.0583547	0.0563	0					0.018	0	0	0	0	0.062	0.042	0.074	0	0	0	0.102107	0.206897	0	0.0437758	0.070713	0.0709459	0.0714286	0.157895	0.0172637	0.046875	0.083	0.18	0.0148305	0.00289017	0.0634921	0.0304569	0.0743405	0	0.0263158	0.114869	0.154613	0.12093	0.0196078	0.0384615	0.0963391	0.0967742	0	9.96759	20.6897	0	4.27649	6.59988	6.75676	4.7619	15.7895	1.68321	4.6875	8	16	1.48305	0.289017	6.34921	3.04569	6.71463	0	2.63158	11.0603	14.4638	11.6279	1.96078	3.84615	9.44123	9.03226	-0.0507025	0.13317	-0.0427612	0.11912	0.183873	0.161882
SFVIRGDEVR	ADSFVIRGDEVR	10	399	408	HLA-A*66:03[0.429], HLA-A*68:01[0.487], HLA-A*68:03[0.356], HLA-A*68:05[0.228], HLA-A*68:07[0.443], HLA-A*68:24[0.487]	0.0197	0.0568247	0.054	0.5	2	1	A*68:01	Tarke et al., 2021a	0	0.023	0	0	0	0.019	0.018	0	0.016	0	0.0487805	0.0964344	0.0344828	0.625	0.00466527	0.110194	0.194257	0.0238095	0.421053	0.116962	0.0625	0.052	0.01	0.0289548	0.488439	0.047619	0.0101523	0.251799	0.647059	0.0789474	0.0740402	0.0698254	0.00465116	0.127451	0.192308	0.0539499	0.0774194	4.87805	9.31929	3.44828	43.75	0.458751	10.4302	18.9189	2.38095	36.8421	11.5235	6.25	5.2	1	2.89548	42.1965	4.7619	0.507614	22.7818	52.9412	7.89474	7.25168	6.98254	0.465116	11.9048	15.3846	4.81696	7.41935	0.250916	0.443834	0.253358	0.449939	0.192918	0.196581
GVGHQPYRVV	YGVGHQPYRVV, VGHQPYRVV, SFRPTYGVGHQPYRVV, RPTYGVGHQPYRVV, PTYGVGHQPYRVV	10	502	511	HLA-B*52:01[0.399]	0.0033	0.0391403	0.038	0					0	0	0	0	4.636	0	0	0	0	4.375	0	0.0388979	0	0	0.0159397	0.0288745	0.0253378	0.0714286	0	0.145878	0.015625	0.006	0	0.0833333	0.0346821	0.015873	0	0.0695444	0.117647	0.00877193	0.0390006	0.0374065	0.0186047	0.133053	0.115385	0.0211946	0.0419355	0	3.80875	0	0	1.56286	2.82852	2.53378	7.14286	0	13.8541	1.5625	0.6	0	8.12147	3.46821	1.5873	0	6.71463	11.7647	0.877193	3.83912	3.74065	1.86047	12.8852	11.5385	2.11946	3.87097	-0.0337583	0.31518	-0.0472617	0.313339	0.348939	0.360601
KVGGNYNYRY	SNNLDSKVGGNYNYRY, SKVGGNYNYRY, NNLDSKVGGNYNYRY, NLDSKVGGNYNYRY, DSKVGGNYNYRY, SNNLDSKVGGNYNYLY, SKVGGNYNYLY, NNLDSKVGGNYNYLY, NLDSKVGGNYNYLY, KVGGNYNYLY, DSKVGGNYNYLY	10	444	453	HLA-A*30:02[0.249], HLA-A*30:04[0.398], HLA-A*74:10[0.262], HLA-A*80:01[0.334]	0.0131	0.0162254	0.0157	0					1.758	1.939	3.165	1.827	0	1.464	1.112	1.169	0.338	0	0	0.0713128	0	0	0.000855299	0.0518562	0.0844595	0.214286	0.105263	0.00345274	0	0.024	0.19	0	0.00289017	0	0.00507614	0.0551559	0	0.00877193	0.00517977	0.162095	0.102326	0.00840336	0.0384615	0.017341	0.0322581	0	7.05024	0	0	0.0855299	5.06777	8.27703	19.0476	10.5263	0.345274	0	2.4	17	0	0.289017	0	0.507614	5.51559	0	0.877193	0.517977	14.7132	9.76744	0.840336	3.84615	1.7341	3.22581	-0.12131	0.0603471	-0.12131	0.0603471	0.181657	0.181657
ELLHAPATV	ELLHAPATV	9	516	524	HLA-A*68:02[0.485], HLA-A*68:27[0.485], HLA-A*69:01[0.163]	0.0098	0.0139126	0.0135	0					0.784	0.818	0.524	0.466	0.396	1.096	1.127	1.46	0.845	1.033	0	0.0502431	0	0	0.00124407	0.0489098	0.0523649	0.142857	0	0.000863185	0.015625	0.018	0.14	0.000706215	0.00578035	0.015873	0	0.0719424	0.117647	0.0263158	0.0109689	0.13217	0.055814	0	0.0192308	0.0192678	0.0225806	0	4.94327	0	0	0.124407	4.89098	5.23649	11.9048	0	0.0863185	1.5625	1.8	12	0.0706215	0.578035	1.5873	0	6.95444	5.88235	2.63158	1.09689	12.2195	5.11628	0	1.92308	1.92678	2.25806	-0.0583099	0.116006	-0.0509444	0.130123	0.174316	0.181068
