## Supplemental Table 6 for "Mutational pressure drives enhanced release of proteasome-generated public CD8^+^ T cell epitopes from SARS-CoV-2 RBD of Omicron and its current lineages"

### Sheet: Supplementary Table 6
Core epitope	N-terminally extended proteasome-generated peptides	RBD position and length			Peptide from (1 - yes, 0 - no)					HLA class I EL Rank	HLA class I coverage, %	HLA class I haplotype protective index	Individuals from 28,104 with at least 1 positive HLA class I allele in haplotype	Raw data intensity, ppm										Relative abundance, %
														c20S					i20S					c20S					i20S
CD8 T cell epitope	Sequence	Length	Start	End	Wuhan-Hu-1	Alpha B.1.1.7	Gamma B.1.1.28 (P.1)	Delta B.1.617.2	Omicron B.1.1.529	HLA [EL rank <= 0.5]	% HLA [EL rank <= 0.5] from 305	The average level of protection for 28,104 individuals	% individuls from 28,104 with HLA (1-6)	Wuhan-Hu-1	Alpha B.1.1.7	Gamma B.1.1.28 (P.1)	Delta B.1.617.2	Omicron B.1.1.529	Wuhan-Hu-1	Alpha B.1.1.7	Gamma B.1.1.28 (P.1)	Delta B.1.617.2	Omicron B.1.1.529	Wuhan-Hu-1	Alpha B.1.1.7	Gamma B.1.1.28 (P.1)	Delta B.1.617.2	Omicron B.1.1.529	Wuhan-Hu-1	Alpha B.1.1.7	Gamma B.1.1.28 (P.1)	Delta B.1.617.2	Omicron B.1.1.529
CFTNVYADSF	NDLCFTNVYADSF	13	388	400	1	1	1	1	1	HLA-B*35:10[0.450], HLA-B*46:01[0.450], HLA-B*57:02[0.464], HLA-C*02:02[0.334], HLA-C*02:10[0.334], HLA-C*03:02[0.215], HLA-C*03:16[0.304], HLA-C*03:36[0.142], HLA-C*05:04[0.287], HLA-C*12:02[0.468]	0.0328	0.349345	0.3074	0	0	0	0	0	9	6	0	0	0	0	0	0	0	0	0.019	0.013	0	0	0
CVADYSVLY	NRKRISNCVADYSVLY	16	354	369	1	1	1	1	1	HLA-A*01:01[0.164], HLA-A*01:02[0.159], HLA-A*01:03[0.165], HLA-A*01:23[0.103], HLA-A*25:01[0.134], HLA-A*26:01[0.032], HLA-A*26:08[0.026], HLA-A*29:01[0.029], HLA-A*29:02[0.029], HLA-A*29:11[0.029], HLA-A*30:02[0.255], HLA-A*30:04[0.244], HLA-A*34:01[0.110], HLA-A*36:01[0.121], HLA-A*43:01[0.029], HLA-A*66:01[0.160], HLA-A*66:02[0.224], HLA-A*66:03[0.163], HLA-A*74:10[0.108], HLA-A*80:01[0.056], HLA-B*15:02[0.322], HLA-B*15:05[0.357], HLA-B*15:06[0.476], HLA-B*15:08[0.478], HLA-B*15:11[0.453], HLA-B*15:12[0.500], HLA-B*15:15[0.294], HLA-B*15:19[0.500], HLA-B*15:20[0.345], HLA-B*15:25[0.429], HLA-B*15:31[0.192], HLA-B*15:39[0.446], HLA-B*15:88[0.231], HLA-B*35:01[0.351], HLA-B*35:10[0.318], HLA-B*35:14[0.443], HLA-B*35:20[0.274], HLA-B*35:23[0.379], HLA-B*35:27[0.316], HLA-B*35:43[0.461], HLA-B*35:68[0.370], HLA-B*35:99[0.380], HLA-B*46:01[0.409], HLA-C*02:02[0.341], HLA-C*02:10[0.341], HLA-C*03:02[0.497], HLA-C*03:16[0.387], HLA-C*03:36[0.396], HLA-C*05:01[0.499], HLA-C*05:04[0.037], HLA-C*12:02[0.377], HLA-C*15:04[0.293], HLA-C*15:09[0.293]	0.1738	0.883219	0.6626	0	0	0	0	0	11	2	9	0	4	0	0	0	0	0	0.023	0.004	0.03	0	0.109
CVADYSVLY	RISNCVADYSVLY	13	357	369	1	1	1	1	1	HLA-A*01:01[0.164], HLA-A*01:02[0.159], HLA-A*01:03[0.165], HLA-A*01:23[0.103], HLA-A*25:01[0.134], HLA-A*26:01[0.032], HLA-A*26:08[0.026], HLA-A*29:01[0.029], HLA-A*29:02[0.029], HLA-A*29:11[0.029], HLA-A*30:02[0.255], HLA-A*30:04[0.244], HLA-A*34:01[0.110], HLA-A*36:01[0.121], HLA-A*43:01[0.029], HLA-A*66:01[0.160], HLA-A*66:02[0.224], HLA-A*66:03[0.163], HLA-A*74:10[0.108], HLA-A*80:01[0.056], HLA-B*15:02[0.322], HLA-B*15:05[0.357], HLA-B*15:06[0.476], HLA-B*15:08[0.478], HLA-B*15:11[0.453], HLA-B*15:12[0.500], HLA-B*15:15[0.294], HLA-B*15:19[0.500], HLA-B*15:20[0.345], HLA-B*15:25[0.429], HLA-B*15:31[0.192], HLA-B*15:39[0.446], HLA-B*15:88[0.231], HLA-B*35:01[0.351], HLA-B*35:10[0.318], HLA-B*35:14[0.443], HLA-B*35:20[0.274], HLA-B*35:23[0.379], HLA-B*35:27[0.316], HLA-B*35:43[0.461], HLA-B*35:68[0.370], HLA-B*35:99[0.380], HLA-B*46:01[0.409], HLA-C*02:02[0.341], HLA-C*02:10[0.341], HLA-C*03:02[0.497], HLA-C*03:16[0.387], HLA-C*03:36[0.396], HLA-C*05:01[0.499], HLA-C*05:04[0.037], HLA-C*12:02[0.377], HLA-C*15:04[0.293], HLA-C*15:09[0.293]	0.1738	0.883219	0.6626	0	0	0	0	0	2	1	1	0	0	0	0	0	0	0	0.004	0.002	0.003	0	0
CVADYSVLY	SNCVADYSVLY	11	359	369	1	1	1	1	1	HLA-A*01:01[0.164], HLA-A*01:02[0.159], HLA-A*01:03[0.165], HLA-A*01:23[0.103], HLA-A*25:01[0.134], HLA-A*26:01[0.032], HLA-A*26:08[0.026], HLA-A*29:01[0.029], HLA-A*29:02[0.029], HLA-A*29:11[0.029], HLA-A*30:02[0.255], HLA-A*30:04[0.244], HLA-A*34:01[0.110], HLA-A*36:01[0.121], HLA-A*43:01[0.029], HLA-A*66:01[0.160], HLA-A*66:02[0.224], HLA-A*66:03[0.163], HLA-A*74:10[0.108], HLA-A*80:01[0.056], HLA-B*15:02[0.322], HLA-B*15:05[0.357], HLA-B*15:06[0.476], HLA-B*15:08[0.478], HLA-B*15:11[0.453], HLA-B*15:12[0.500], HLA-B*15:15[0.294], HLA-B*15:19[0.500], HLA-B*15:20[0.345], HLA-B*15:25[0.429], HLA-B*15:31[0.192], HLA-B*15:39[0.446], HLA-B*15:88[0.231], HLA-B*35:01[0.351], HLA-B*35:10[0.318], HLA-B*35:14[0.443], HLA-B*35:20[0.274], HLA-B*35:23[0.379], HLA-B*35:27[0.316], HLA-B*35:43[0.461], HLA-B*35:68[0.370], HLA-B*35:99[0.380], HLA-B*46:01[0.409], HLA-C*02:02[0.341], HLA-C*02:10[0.341], HLA-C*03:02[0.497], HLA-C*03:16[0.387], HLA-C*03:36[0.396], HLA-C*05:01[0.499], HLA-C*05:04[0.037], HLA-C*12:02[0.377], HLA-C*15:04[0.293], HLA-C*15:09[0.293]	0.1738	0.883219	0.6626	0	0	0	0	0	7	4	6	4	0	0	0	0	0	0	0.014	0.009	0.02	0.011	0
DSKVGGNYNY	DSKVGGNYNY	10	442	451	1	1	1	1	0	HLA-A*26:01[0.302], HLA-A*26:08[0.303], HLA-B*15:03[0.059], HLA-B*15:18[0.157], HLA-B*15:220[0.059], HLA-B*15:47[0.138], HLA-B*47:01[0.316], HLA-B*47:03[0.438], HLA-B*48:02[0.065]	0.0295	0.072125	0.0693	667	684	180	401	0	3620	3538	2737	3912	0	3.99	5.179	4.098	4.918	0	7.472	7.899	9.251	10.302	0
DSKVGGNYNY	LDSKVGGNYNY	11	441	451	1	1	1	1	0	HLA-A*26:01[0.302], HLA-A*26:08[0.303], HLA-B*15:03[0.059], HLA-B*15:18[0.157], HLA-B*15:220[0.059], HLA-B*15:47[0.138], HLA-B*47:01[0.316], HLA-B*47:03[0.438], HLA-B*48:02[0.065]	0.0295	0.072125	0.0693	0	4	0	0	0	0	329	0	17	0	0	0.03	0	0	0	0	0.735	0	0.045	0
DSKVGGNYNY	NNLDSKVGGNYNY	13	439	451	1	1	1	1	0	HLA-A*26:01[0.302], HLA-A*26:08[0.303], HLA-B*15:03[0.059], HLA-B*15:18[0.157], HLA-B*15:220[0.059], HLA-B*15:47[0.138], HLA-B*47:01[0.316], HLA-B*47:03[0.438], HLA-B*48:02[0.065]	0.0295	0.072125	0.0693	134	102	35	125	0	316	218	210	235	0	0.802	0.772	0.797	1.533	0	0.652	0.487	0.71	0.619	0
DSKVGGNYNY	SNNLDSKVGGNYNY	14	438	451	1	1	1	1	0	HLA-A*26:01[0.302], HLA-A*26:08[0.303], HLA-B*15:03[0.059], HLA-B*15:18[0.157], HLA-B*15:220[0.059], HLA-B*15:47[0.138], HLA-B*47:01[0.316], HLA-B*47:03[0.438], HLA-B*48:02[0.065]	0.0295	0.072125	0.0693	21	15	3	24	0	39	31	24	32	0	0.126	0.114	0.068	0.294	0	0.081	0.069	0.081	0.084	0
DSKVSGNYNY	DSKVSGNYNY	10	442	451	0	0	0	0	1	HLA-A*26:01[0.444], HLA-A*26:08[0.385], HLA-B*15:03[0.045], HLA-B*15:18[0.167], HLA-B*15:220[0.045], HLA-B*15:47[0.131], HLA-B*47:01[0.322], HLA-B*47:03[0.430], HLA-B*48:02[0.056]	0.0295	0.072125	0.0693	0	0	0	0	115	0	0	0	0	157	0	0	0	0	2.679	0	0	0	0	4.267
DSKVSGNYNY	KLDSKVSGNYNY	12	440	451	0	0	0	0	1	HLA-A*26:01[0.444], HLA-A*26:08[0.385], HLA-B*15:03[0.045], HLA-B*15:18[0.167], HLA-B*15:220[0.045], HLA-B*15:47[0.131], HLA-B*47:01[0.322], HLA-B*47:03[0.430], HLA-B*48:02[0.056]	0.0295	0.072125	0.0693	0	0	0	0	8	0	0	0	0	33	0	0	0	0	0.186	0	0	0	0	0.897
DSKVSGNYNY	NSNKLDSKVSGNYNY	15	437	451	0	0	0	0	1	HLA-A*26:01[0.444], HLA-A*26:08[0.385], HLA-B*15:03[0.045], HLA-B*15:18[0.167], HLA-B*15:220[0.045], HLA-B*15:47[0.131], HLA-B*47:01[0.322], HLA-B*47:03[0.430], HLA-B*48:02[0.056]	0.0295	0.072125	0.0693	0	0	0	0	10	0	0	0	0	17	0	0	0	0	0.233	0	0	0	0	0.462
ELLHAPATV	ELLHAPATV	9	516	524	1	1	1	1	1	HLA-A*68:02[0.485], HLA-A*68:27[0.485], HLA-A*69:01[0.163]	0.0098	0.0139126	0.0135	131	108	23	38	17	531	505	432	321	38	0.784	0.818	0.524	0.466	0.396	1.096	1.127	1.46	0.845	1.033
ELLHAPATV	FELLHAPATV	10	515	524	1	1	1	1	1	HLA-A*02:01[0.377], HLA-A*02:03[0.462], HLA-A*02:09[0.377], HLA-A*02:11[0.386], HLA-A*02:12[0.395], HLA-A*02:13[0.352], HLA-A*02:16[0.346], HLA-A*02:34[0.344], HLA-A*68:02[0.485], HLA-A*68:27[0.485], HLA-A*69:01[0.163], HLA-B*49:01[0.482]	0.0393	0.44805	0.3898	2	2	2	0	0	3	0	2	0	0	0.012	0.015	0.046	0	0	0.006	0	0.007	0	0
ELLHAPATV	RVVVLSFELLHAPATV	16	509	524	1	1	1	1	1	HLA-A*02:01[0.377], HLA-A*02:03[0.462], HLA-A*02:09[0.377], HLA-A*02:11[0.386], HLA-A*02:12[0.395], HLA-A*02:13[0.352], HLA-A*02:16[0.346], HLA-A*02:34[0.344], HLA-A*68:02[0.485], HLA-A*68:27[0.485], HLA-A*69:01[0.163], HLA-B*49:01[0.482]	0.0393	0.44805	0.3898	0	3	0	0	0	0	0	0	0	0	0	0.023	0	0	0	0	0	0	0	0
ELLHAPATV	SFELLHAPATV	11	514	524	1	1	1	1	1	HLA-A*02:01[0.377], HLA-A*02:03[0.462], HLA-A*02:09[0.377], HLA-A*02:11[0.386], HLA-A*02:12[0.395], HLA-A*02:13[0.352], HLA-A*02:16[0.346], HLA-A*02:34[0.344], HLA-A*68:02[0.485], HLA-A*68:27[0.485], HLA-A*69:01[0.163], HLA-B*49:01[0.482]	0.0393	0.44805	0.3898	195	109	80	17	31	274	180	74	68	22	1.166	0.825	1.821	0.209	0.722	0.566	0.402	0.25	0.179	0.598
ELLHAPATV	VLSFELLHAPATV	13	512	524	1	1	1	1	1	HLA-A*02:01[0.377], HLA-A*02:03[0.462], HLA-A*02:09[0.377], HLA-A*02:11[0.386], HLA-A*02:12[0.395], HLA-A*02:13[0.352], HLA-A*02:16[0.346], HLA-A*02:34[0.344], HLA-A*68:02[0.485], HLA-A*68:27[0.485], HLA-A*69:01[0.163], HLA-B*49:01[0.482]	0.0393	0.44805	0.3898	25	0	23	9	7	6	0	8	0	2	0.15	0	0.524	0.11	0.163	0.012	0	0.027	0	0.054
ELLHAPATV	VVLSFELLHAPATV	14	511	524	1	1	1	1	1	HLA-A*02:01[0.377], HLA-A*02:03[0.462], HLA-A*02:09[0.377], HLA-A*02:11[0.386], HLA-A*02:12[0.395], HLA-A*02:13[0.352], HLA-A*02:16[0.346], HLA-A*02:34[0.344], HLA-A*68:02[0.485], HLA-A*68:27[0.485], HLA-A*69:01[0.163], HLA-B*49:01[0.482]	0.0393	0.44805	0.3898	5	0	0	0	0	1	0	0	0	0	0.03	0	0	0	0	0.002	0	0	0	0
FELLHAPATV	FELLHAPATV	10	515	524	1	1	1	1	1	HLA-A*02:01[0.377], HLA-A*02:03[0.462], HLA-A*02:09[0.377], HLA-A*02:11[0.386], HLA-A*02:12[0.395], HLA-A*02:13[0.352], HLA-A*02:16[0.346], HLA-A*02:34[0.344], HLA-A*68:02[0.485], HLA-A*68:27[0.485], HLA-A*69:01[0.163], HLA-B*49:01[0.482]	0.0393	0.44805	0.3898	2	2	2	0	0	3	0	2	0	0	0.012	0.015	0.046	0	0	0.006	0	0.007	0	0
FELLHAPATV	RVVVLSFELLHAPATV	16	509	524	1	1	1	1	1	HLA-A*02:01[0.377], HLA-A*02:03[0.462], HLA-A*02:09[0.377], HLA-A*02:11[0.386], HLA-A*02:12[0.395], HLA-A*02:13[0.352], HLA-A*02:16[0.346], HLA-A*02:34[0.344], HLA-A*68:02[0.485], HLA-A*68:27[0.485], HLA-A*69:01[0.163], HLA-B*49:01[0.482]	0.0393	0.44805	0.3898	0	3	0	0	0	0	0	0	0	0	0	0.023	0	0	0	0	0	0	0	0
FELLHAPATV	SFELLHAPATV	11	514	524	1	1	1	1	1	HLA-A*02:01[0.377], HLA-A*02:03[0.462], HLA-A*02:09[0.377], HLA-A*02:11[0.386], HLA-A*02:12[0.395], HLA-A*02:13[0.352], HLA-A*02:16[0.346], HLA-A*02:34[0.344], HLA-A*68:02[0.485], HLA-A*68:27[0.485], HLA-A*69:01[0.163], HLA-B*49:01[0.482]	0.0393	0.44805	0.3898	195	109	80	17	31	274	180	74	68	22	1.166	0.825	1.821	0.209	0.722	0.566	0.402	0.25	0.179	0.598
FELLHAPATV	VLSFELLHAPATV	13	512	524	1	1	1	1	1	HLA-A*02:01[0.377], HLA-A*02:03[0.462], HLA-A*02:09[0.377], HLA-A*02:11[0.386], HLA-A*02:12[0.395], HLA-A*02:13[0.352], HLA-A*02:16[0.346], HLA-A*02:34[0.344], HLA-A*68:02[0.485], HLA-A*68:27[0.485], HLA-A*69:01[0.163], HLA-B*49:01[0.482]	0.0393	0.44805	0.3898	25	0	23	9	7	6	0	8	0	2	0.15	0	0.524	0.11	0.163	0.012	0	0.027	0	0.054
FELLHAPATV	VVLSFELLHAPATV	14	511	524	1	1	1	1	1	HLA-A*02:01[0.377], HLA-A*02:03[0.462], HLA-A*02:09[0.377], HLA-A*02:11[0.386], HLA-A*02:12[0.395], HLA-A*02:13[0.352], HLA-A*02:16[0.346], HLA-A*02:34[0.344], HLA-A*68:02[0.485], HLA-A*68:27[0.485], HLA-A*69:01[0.163], HLA-B*49:01[0.482]	0.0393	0.44805	0.3898	5	0	0	0	0	1	0	0	0	0	0.03	0	0	0	0	0.002	0	0	0	0
FERDISTEI	FERDISTEI	9	464	472	1	1	1	1	1	HLA-B*13:01[0.325], HLA-B*13:02[0.404], HLA-B*18:01[0.176], HLA-B*18:02[0.106], HLA-B*18:03[0.099], HLA-B*18:05[0.176], HLA-B*37:01[0.168], HLA-B*39:02[0.101], HLA-B*39:08[0.132], HLA-B*40:01[0.130], HLA-B*40:02[0.054], HLA-B*40:03[0.141], HLA-B*40:04[0.082], HLA-B*40:06[0.064], HLA-B*40:08[0.096], HLA-B*40:09[0.048], HLA-B*40:10[0.088], HLA-B*40:11[0.081], HLA-B*40:16[0.057], HLA-B*40:23[0.104], HLA-B*40:27[0.156], HLA-B*40:49[0.090], HLA-B*40:53[0.064], HLA-B*41:01[0.107], HLA-B*41:02[0.051], HLA-B*44:05[0.301], HLA-B*45:01[0.343], HLA-B*47:01[0.321], HLA-B*47:03[0.205], HLA-B*48:01[0.292], HLA-B*48:03[0.136], HLA-B*48:04[0.292], HLA-B*49:01[0.028], HLA-B*50:01[0.089], HLA-B*50:02[0.198], HLA-B*51:07[0.048], HLA-B*52:01[0.116]	0.1213	0.588884	0.4967	0	0	0	0	0	0	9	0	0	0	0	0	0	0	0	0	0.02	0	0	0
FERDISTEI	NLKPFERDISTEI	13	460	472	1	1	1	1	1	HLA-B*13:01[0.325], HLA-B*13:02[0.404], HLA-B*18:01[0.176], HLA-B*18:02[0.106], HLA-B*18:03[0.099], HLA-B*18:05[0.176], HLA-B*37:01[0.168], HLA-B*39:02[0.101], HLA-B*39:08[0.132], HLA-B*40:01[0.130], HLA-B*40:02[0.054], HLA-B*40:03[0.141], HLA-B*40:04[0.082], HLA-B*40:06[0.064], HLA-B*40:08[0.096], HLA-B*40:09[0.048], HLA-B*40:10[0.088], HLA-B*40:11[0.081], HLA-B*40:16[0.057], HLA-B*40:23[0.104], HLA-B*40:27[0.156], HLA-B*40:49[0.090], HLA-B*40:53[0.064], HLA-B*41:01[0.107], HLA-B*41:02[0.051], HLA-B*44:05[0.301], HLA-B*45:01[0.343], HLA-B*47:01[0.321], HLA-B*47:03[0.205], HLA-B*48:01[0.292], HLA-B*48:03[0.136], HLA-B*48:04[0.292], HLA-B*49:01[0.028], HLA-B*50:01[0.089], HLA-B*50:02[0.198], HLA-B*51:07[0.048], HLA-B*52:01[0.116]	0.1213	0.588884	0.4967	0	0	0	0	0	9	8	6	0	0	0	0	0	0	0	0.019	0.018	0.02	0	0
FERDISTEIY	KPFERDISTEIY	12	462	473	1	1	1	1	1	HLA-A*01:02[0.453], HLA-B*15:02[0.416], HLA-B*15:03[0.330], HLA-B*15:12[0.105], HLA-B*15:15[0.185], HLA-B*15:18[0.066], HLA-B*15:19[0.105], HLA-B*15:220[0.330], HLA-B*15:27[0.493], HLA-B*15:31[0.256], HLA-B*15:32[0.494], HLA-B*15:47[0.220], HLA-B*15:88[0.343], HLA-B*18:01[0.072], HLA-B*18:02[0.083], HLA-B*18:03[0.118], HLA-B*18:05[0.072], HLA-B*35:20[0.117], HLA-B*40:03[0.051], HLA-B*40:27[0.063], HLA-B*44:02[0.332], HLA-B*44:03[0.280], HLA-B*44:04[0.303], HLA-B*44:27[0.332], HLA-B*47:01[0.285], HLA-B*47:03[0.164], HLA-B*48:02[0.112]	0.0885	0.292876	0.2696	0	0	0	0	0	220	91	67	225	4	0	0	0	0	0	0.454	0.203	0.226	0.592	0.109
FERDISTEIY	KSNLKPFERDISTEIY	16	458	473	1	1	1	1	1	HLA-A*01:02[0.453], HLA-B*15:02[0.416], HLA-B*15:03[0.330], HLA-B*15:12[0.105], HLA-B*15:15[0.185], HLA-B*15:18[0.066], HLA-B*15:19[0.105], HLA-B*15:220[0.330], HLA-B*15:27[0.493], HLA-B*15:31[0.256], HLA-B*15:32[0.494], HLA-B*15:47[0.220], HLA-B*15:88[0.343], HLA-B*18:01[0.072], HLA-B*18:02[0.083], HLA-B*18:03[0.118], HLA-B*18:05[0.072], HLA-B*35:20[0.117], HLA-B*40:03[0.051], HLA-B*40:27[0.063], HLA-B*44:02[0.332], HLA-B*44:03[0.280], HLA-B*44:04[0.303], HLA-B*44:27[0.332], HLA-B*47:01[0.285], HLA-B*47:03[0.164], HLA-B*48:02[0.112]	0.0885	0.292876	0.2696	0	0	0	0	0	16	10	11	10	0	0	0	0	0	0	0.033	0.022	0.037	0.026	0
FERDISTEIY	PFERDISTEIY	11	463	473	1	1	1	1	1	HLA-A*01:02[0.453], HLA-B*15:02[0.416], HLA-B*15:03[0.330], HLA-B*15:12[0.105], HLA-B*15:15[0.185], HLA-B*15:18[0.066], HLA-B*15:19[0.105], HLA-B*15:220[0.330], HLA-B*15:27[0.493], HLA-B*15:31[0.256], HLA-B*15:32[0.494], HLA-B*15:47[0.220], HLA-B*15:88[0.343], HLA-B*18:01[0.072], HLA-B*18:02[0.083], HLA-B*18:03[0.118], HLA-B*18:05[0.072], HLA-B*35:20[0.117], HLA-B*40:03[0.051], HLA-B*40:27[0.063], HLA-B*44:02[0.332], HLA-B*44:03[0.280], HLA-B*44:04[0.303], HLA-B*44:27[0.332], HLA-B*47:01[0.285], HLA-B*47:03[0.164], HLA-B*48:02[0.112]	0.0885	0.292876	0.2696	0	0	0	0	0	8	4	0	4	0	0	0	0	0	0	0.017	0.009	0	0.011	0
FERDISTEIY	SNLKPFERDISTEIY	15	459	473	1	1	1	1	1	HLA-A*01:02[0.453], HLA-B*15:02[0.416], HLA-B*15:03[0.330], HLA-B*15:12[0.105], HLA-B*15:15[0.185], HLA-B*15:18[0.066], HLA-B*15:19[0.105], HLA-B*15:220[0.330], HLA-B*15:27[0.493], HLA-B*15:31[0.256], HLA-B*15:32[0.494], HLA-B*15:47[0.220], HLA-B*15:88[0.343], HLA-B*18:01[0.072], HLA-B*18:02[0.083], HLA-B*18:03[0.118], HLA-B*18:05[0.072], HLA-B*35:20[0.117], HLA-B*40:03[0.051], HLA-B*40:27[0.063], HLA-B*44:02[0.332], HLA-B*44:03[0.280], HLA-B*44:04[0.303], HLA-B*44:27[0.332], HLA-B*47:01[0.285], HLA-B*47:03[0.164], HLA-B*48:02[0.112]	0.0885	0.292876	0.2696	0	0	0	0	0	123	50	55	67	0	0	0	0	0	0	0.254	0.112	0.186	0.176	0
FQPTNGVGY	SYGFQPTNGVGY	12	494	505	1	0	0	1	0	HLA-A*29:01[0.234], HLA-A*29:02[0.234], HLA-A*29:11[0.234], HLA-A*30:02[0.402], HLA-A*30:04[0.441], HLA-A*43:01[0.267], HLA-B*15:01[0.193], HLA-B*15:02[0.301], HLA-B*15:03[0.243], HLA-B*15:04[0.393], HLA-B*15:05[0.194], HLA-B*15:06[0.182], HLA-B*15:07[0.398], HLA-B*15:12[0.154], HLA-B*15:15[0.146], HLA-B*15:18[0.275], HLA-B*15:19[0.154], HLA-B*15:20[0.222], HLA-B*15:21[0.147], HLA-B*15:220[0.243], HLA-B*15:25[0.343], HLA-B*15:27[0.102], HLA-B*15:31[0.257], HLA-B*15:32[0.032], HLA-B*15:35[0.370], HLA-B*15:39[0.328], HLA-B*15:47[0.192], HLA-B*15:88[0.296], HLA-B*35:20[0.231], HLA-B*35:99[0.407], HLA-B*46:01[0.331], HLA-B*47:03[0.365], HLA-B*48:02[0.332], HLA-C*07:02[0.433], HLA-C*07:66[0.433], HLA-C*12:02[0.438]	0.118	0.77263	0.5953	7	0	0	0	0	0	0	0	0	0	0.042	0	0	0	0	0	0	0	0	0
FQPTYGVGY	GFQPTYGVGY	10	496	505	0	1	1	0	0	HLA-A*29:01[0.220], HLA-A*29:02[0.220], HLA-A*29:11[0.220], HLA-A*30:02[0.427], HLA-A*30:04[0.486], HLA-A*43:01[0.177], HLA-B*15:01[0.182], HLA-B*15:02[0.308], HLA-B*15:03[0.198], HLA-B*15:04[0.357], HLA-B*15:05[0.178], HLA-B*15:06[0.173], HLA-B*15:07[0.332], HLA-B*15:12[0.158], HLA-B*15:15[0.172], HLA-B*15:18[0.345], HLA-B*15:19[0.158], HLA-B*15:20[0.192], HLA-B*15:21[0.206], HLA-B*15:220[0.198], HLA-B*15:25[0.295], HLA-B*15:27[0.095], HLA-B*15:31[0.264], HLA-B*15:32[0.033], HLA-B*15:35[0.308], HLA-B*15:39[0.294], HLA-B*15:47[0.226], HLA-B*15:88[0.327], HLA-B*35:20[0.224], HLA-B*46:01[0.352], HLA-B*47:03[0.356], HLA-B*48:02[0.253], HLA-C*02:02[0.432], HLA-C*02:10[0.432], HLA-C*07:02[0.404], HLA-C*07:66[0.404], HLA-C*12:02[0.385]	0.1213	0.813585	0.6188	0	56	15	0	0	0	145	244	0	0	0	0.424	0.342	0	0	0	0.324	0.825	0	0
FQPTYGVGY	YGFQPTYGVGY	11	495	505	0	1	1	0	0	HLA-A*29:01[0.220], HLA-A*29:02[0.220], HLA-A*29:11[0.220], HLA-A*30:02[0.427], HLA-A*30:04[0.486], HLA-A*43:01[0.177], HLA-B*15:01[0.182], HLA-B*15:02[0.308], HLA-B*15:03[0.198], HLA-B*15:04[0.357], HLA-B*15:05[0.178], HLA-B*15:06[0.173], HLA-B*15:07[0.332], HLA-B*15:12[0.158], HLA-B*15:15[0.172], HLA-B*15:18[0.345], HLA-B*15:19[0.158], HLA-B*15:20[0.192], HLA-B*15:21[0.206], HLA-B*15:220[0.198], HLA-B*15:25[0.295], HLA-B*15:27[0.095], HLA-B*15:31[0.264], HLA-B*15:32[0.033], HLA-B*15:35[0.308], HLA-B*15:39[0.294], HLA-B*15:47[0.226], HLA-B*15:88[0.327], HLA-B*35:20[0.224], HLA-B*46:01[0.352], HLA-B*47:03[0.356], HLA-B*48:02[0.253], HLA-C*02:02[0.432], HLA-C*02:10[0.432], HLA-C*07:02[0.404], HLA-C*07:66[0.404], HLA-C*12:02[0.385]	0.1213	0.813585	0.6188	0	0	4	0	0	0	0	7	0	0	0	0	0.091	0	0	0	0	0.024	0	0
FRPTYGVGH	SFRPTYGVGH	10	496	505	0	0	0	0	1	HLA-C*07:02[0.410], HLA-C*07:66[0.410]	0.0066	0.302697	0.2746	0	0	0	0	262	0	0	0	0	203	0	0	0	0	6.103	0	0	0	0	5.518
FVIRGDEVR	ADSFVIRGDEVR	12	397	408	1	1	1	1	1	HLA-A*66:03[0.429], HLA-A*68:01[0.487], HLA-A*68:03[0.356], HLA-A*68:05[0.228], HLA-A*68:07[0.443], HLA-A*68:24[0.487]	0.0197	0.0568247	0.054	0	3	0	0	0	9	8	0	6	0	0	0.023	0	0	0	0.019	0.018	0	0.016	0
GNYNYLYRLF	DSKVSGNYNYLYRLF	15	442	456	0	0	0	0	1	HLA-A*23:01[0.066], HLA-A*23:05[0.073], HLA-A*23:17[0.066], HLA-A*24:02[0.054], HLA-A*24:03[0.113], HLA-A*24:07[0.096], HLA-A*24:10[0.149], HLA-A*24:14[0.202], HLA-A*24:15[0.057], HLA-A*24:17[0.088], HLA-A*24:20[0.054], HLA-A*24:353[0.054], HLA-C*07:01[0.389], HLA-C*07:02[0.155], HLA-C*07:05[0.248], HLA-C*07:06[0.389], HLA-C*07:08[0.151], HLA-C*07:18[0.389], HLA-C*07:27[0.241], HLA-C*07:66[0.155], HLA-C*14:02[0.255], HLA-C*14:03[0.255]	0.0721	0.827605	0.6013	0	0	0	0	4	0	0	0	0	0	0	0	0	0	0.093	0	0	0	0	0
GNYNYLYRLF	DSKVGGNYNYLYRLF	15	442	456	1	1	1	0	0	HLA-A*23:01[0.066], HLA-A*23:05[0.073], HLA-A*23:17[0.066], HLA-A*24:02[0.054], HLA-A*24:03[0.113], HLA-A*24:07[0.096], HLA-A*24:10[0.149], HLA-A*24:14[0.202], HLA-A*24:15[0.057], HLA-A*24:17[0.088], HLA-A*24:20[0.054], HLA-A*24:353[0.054], HLA-C*07:01[0.389], HLA-C*07:02[0.155], HLA-C*07:05[0.248], HLA-C*07:06[0.389], HLA-C*07:08[0.151], HLA-C*07:18[0.389], HLA-C*07:27[0.241], HLA-C*07:66[0.155], HLA-C*14:02[0.255], HLA-C*14:03[0.255]	0.0721	0.827605	0.6013	4	6	0	0	0	16	14	5	0	0	0.024	0.045	0	0	0	0.033	0.031	0.017	0	0
GNYNYRYRLF	DSKVGGNYNYRYRLF	15	442	456	0	0	0	1	0	HLA-A*23:01[0.240], HLA-A*23:05[0.271], HLA-A*23:17[0.240], HLA-A*24:02[0.180], HLA-A*24:03[0.313], HLA-A*24:07[0.293], HLA-A*24:10[0.415], HLA-A*24:15[0.198], HLA-A*24:17[0.221], HLA-A*24:20[0.180], HLA-A*24:353[0.180], HLA-C*06:02[0.481], HLA-C*07:01[0.366], HLA-C*07:02[0.172], HLA-C*07:05[0.229], HLA-C*07:06[0.366], HLA-C*07:08[0.149], HLA-C*07:18[0.366], HLA-C*07:27[0.247], HLA-C*07:66[0.172], HLA-C*14:02[0.214], HLA-C*14:03[0.214]	0.0721	0.951822	0.6683	0	0	0	0	0	0	0	0	5	0	0	0	0	0	0	0	0	0	0.013	0
HQPYRVVVL	GVGHQPYRVVVL	12	502	513	0	0	0	0	1	HLA-B*07:02[0.182], HLA-B*07:03[0.076], HLA-B*07:04[0.107], HLA-B*07:05[0.144], HLA-B*07:06[0.144], HLA-B*08:01[0.066], HLA-B*13:01[0.426], HLA-B*14:01[0.037], HLA-B*14:02[0.037], HLA-B*15:04[0.277], HLA-B*15:09[0.181], HLA-B*15:10[0.182], HLA-B*15:30[0.060], HLA-B*15:32[0.388], HLA-B*35:02[0.280], HLA-B*35:03[0.269], HLA-B*35:04[0.280], HLA-B*35:05[0.327], HLA-B*35:06[0.299], HLA-B*35:09[0.280], HLA-B*35:12[0.280], HLA-B*35:17[0.355], HLA-B*35:30[0.355], HLA-B*35:31[0.065], HLA-B*35:44[0.137], HLA-B*38:01[0.280], HLA-B*38:02[0.297], HLA-B*39:01[0.236], HLA-B*39:02[0.103], HLA-B*39:03[0.178], HLA-B*39:04[0.236], HLA-B*39:05[0.250], HLA-B*39:08[0.281], HLA-B*39:09[0.038], HLA-B*39:10[0.090], HLA-B*39:11[0.325], HLA-B*39:15[0.232], HLA-B*39:19[0.133], HLA-B*39:24[0.178], HLA-B*40:08[0.054], HLA-B*40:10[0.214], HLA-B*40:49[0.305], HLA-B*42:01[0.079], HLA-B*42:02[0.055], HLA-B*48:01[0.031], HLA-B*48:03[0.087], HLA-B*48:04[0.031], HLA-B*51:01[0.119], HLA-B*51:02[0.176], HLA-B*51:04[0.161], HLA-B*51:06[0.162], HLA-B*51:07[0.161], HLA-B*51:08[0.214], HLA-B*51:10[0.275], HLA-B*51:19[0.182], HLA-B*55:01[0.287], HLA-B*55:04[0.061], HLA-B*56:02[0.193], HLA-B*56:04[0.193], HLA-B*59:01[0.176], HLA-B*67:01[0.126], HLA-B*78:01[0.055], HLA-B*78:02[0.057], HLA-B*81:01[0.098], HLA-B*81:02[0.098], HLA-C*01:02[0.064], HLA-C*01:03[0.079], HLA-C*01:06[0.065], HLA-C*01:08[0.064], HLA-C*01:10[0.065], HLA-C*01:17[0.072], HLA-C*06:02[0.279], HLA-C*06:11[0.160], HLA-C*07:02[0.284], HLA-C*07:04[0.119], HLA-C*07:05[0.471], HLA-C*07:08[0.447], HLA-C*07:27[0.486], HLA-C*07:66[0.284], HLA-C*12:03[0.498], HLA-C*16:04[0.453]	0.2656	1.41531	0.8196	0	0	0	0	0	0	0	0	0	13	0	0	0	0	0	0	0	0	0	0.353
HQPYRVVVL	PTYGVGHQPYRVVVL	15	499	513	0	0	0	0	1	HLA-B*07:02[0.182], HLA-B*07:03[0.076], HLA-B*07:04[0.107], HLA-B*07:05[0.144], HLA-B*07:06[0.144], HLA-B*08:01[0.066], HLA-B*13:01[0.426], HLA-B*14:01[0.037], HLA-B*14:02[0.037], HLA-B*15:04[0.277], HLA-B*15:09[0.181], HLA-B*15:10[0.182], HLA-B*15:30[0.060], HLA-B*15:32[0.388], HLA-B*35:02[0.280], HLA-B*35:03[0.269], HLA-B*35:04[0.280], HLA-B*35:05[0.327], HLA-B*35:06[0.299], HLA-B*35:09[0.280], HLA-B*35:12[0.280], HLA-B*35:17[0.355], HLA-B*35:30[0.355], HLA-B*35:31[0.065], HLA-B*35:44[0.137], HLA-B*38:01[0.280], HLA-B*38:02[0.297], HLA-B*39:01[0.236], HLA-B*39:02[0.103], HLA-B*39:03[0.178], HLA-B*39:04[0.236], HLA-B*39:05[0.250], HLA-B*39:08[0.281], HLA-B*39:09[0.038], HLA-B*39:10[0.090], HLA-B*39:11[0.325], HLA-B*39:15[0.232], HLA-B*39:19[0.133], HLA-B*39:24[0.178], HLA-B*40:08[0.054], HLA-B*40:10[0.214], HLA-B*40:49[0.305], HLA-B*42:01[0.079], HLA-B*42:02[0.055], HLA-B*48:01[0.031], HLA-B*48:03[0.087], HLA-B*48:04[0.031], HLA-B*51:01[0.119], HLA-B*51:02[0.176], HLA-B*51:04[0.161], HLA-B*51:06[0.162], HLA-B*51:07[0.161], HLA-B*51:08[0.214], HLA-B*51:10[0.275], HLA-B*51:19[0.182], HLA-B*55:01[0.287], HLA-B*55:04[0.061], HLA-B*56:02[0.193], HLA-B*56:04[0.193], HLA-B*59:01[0.176], HLA-B*67:01[0.126], HLA-B*78:01[0.055], HLA-B*78:02[0.057], HLA-B*81:01[0.098], HLA-B*81:02[0.098], HLA-C*01:02[0.064], HLA-C*01:03[0.079], HLA-C*01:06[0.065], HLA-C*01:08[0.064], HLA-C*01:10[0.065], HLA-C*01:17[0.072], HLA-C*06:02[0.279], HLA-C*06:11[0.160], HLA-C*07:02[0.284], HLA-C*07:04[0.119], HLA-C*07:05[0.471], HLA-C*07:08[0.447], HLA-C*07:27[0.486], HLA-C*07:66[0.284], HLA-C*12:03[0.498], HLA-C*16:04[0.453]	0.2656	1.41531	0.8196	0	0	0	0	18	0	0	0	0	13	0	0	0	0	0.419	0	0	0	0	0.353
HQPYRVVVL	RPTYGVGHQPYRVVVL	16	498	513	0	0	0	0	1	HLA-B*07:02[0.182], HLA-B*07:03[0.076], HLA-B*07:04[0.107], HLA-B*07:05[0.144], HLA-B*07:06[0.144], HLA-B*08:01[0.066], HLA-B*13:01[0.426], HLA-B*14:01[0.037], HLA-B*14:02[0.037], HLA-B*15:04[0.277], HLA-B*15:09[0.181], HLA-B*15:10[0.182], HLA-B*15:30[0.060], HLA-B*15:32[0.388], HLA-B*35:02[0.280], HLA-B*35:03[0.269], HLA-B*35:04[0.280], HLA-B*35:05[0.327], HLA-B*35:06[0.299], HLA-B*35:09[0.280], HLA-B*35:12[0.280], HLA-B*35:17[0.355], HLA-B*35:30[0.355], HLA-B*35:31[0.065], HLA-B*35:44[0.137], HLA-B*38:01[0.280], HLA-B*38:02[0.297], HLA-B*39:01[0.236], HLA-B*39:02[0.103], HLA-B*39:03[0.178], HLA-B*39:04[0.236], HLA-B*39:05[0.250], HLA-B*39:08[0.281], HLA-B*39:09[0.038], HLA-B*39:10[0.090], HLA-B*39:11[0.325], HLA-B*39:15[0.232], HLA-B*39:19[0.133], HLA-B*39:24[0.178], HLA-B*40:08[0.054], HLA-B*40:10[0.214], HLA-B*40:49[0.305], HLA-B*42:01[0.079], HLA-B*42:02[0.055], HLA-B*48:01[0.031], HLA-B*48:03[0.087], HLA-B*48:04[0.031], HLA-B*51:01[0.119], HLA-B*51:02[0.176], HLA-B*51:04[0.161], HLA-B*51:06[0.162], HLA-B*51:07[0.161], HLA-B*51:08[0.214], HLA-B*51:10[0.275], HLA-B*51:19[0.182], HLA-B*55:01[0.287], HLA-B*55:04[0.061], HLA-B*56:02[0.193], HLA-B*56:04[0.193], HLA-B*59:01[0.176], HLA-B*67:01[0.126], HLA-B*78:01[0.055], HLA-B*78:02[0.057], HLA-B*81:01[0.098], HLA-B*81:02[0.098], HLA-C*01:02[0.064], HLA-C*01:03[0.079], HLA-C*01:06[0.065], HLA-C*01:08[0.064], HLA-C*01:10[0.065], HLA-C*01:17[0.072], HLA-C*06:02[0.279], HLA-C*06:11[0.160], HLA-C*07:02[0.284], HLA-C*07:04[0.119], HLA-C*07:05[0.471], HLA-C*07:08[0.447], HLA-C*07:27[0.486], HLA-C*07:66[0.284], HLA-C*12:03[0.498], HLA-C*16:04[0.453]	0.2656	1.41531	0.8196	0	0	0	0	4	0	0	0	0	17	0	0	0	0	0.093	0	0	0	0	0.462
HQPYRVVVL	VGHQPYRVVVL	11	503	513	0	0	0	0	1	HLA-B*07:02[0.182], HLA-B*07:03[0.076], HLA-B*07:04[0.107], HLA-B*07:05[0.144], HLA-B*07:06[0.144], HLA-B*08:01[0.066], HLA-B*13:01[0.426], HLA-B*14:01[0.037], HLA-B*14:02[0.037], HLA-B*15:04[0.277], HLA-B*15:09[0.181], HLA-B*15:10[0.182], HLA-B*15:30[0.060], HLA-B*15:32[0.388], HLA-B*35:02[0.280], HLA-B*35:03[0.269], HLA-B*35:04[0.280], HLA-B*35:05[0.327], HLA-B*35:06[0.299], HLA-B*35:09[0.280], HLA-B*35:12[0.280], HLA-B*35:17[0.355], HLA-B*35:30[0.355], HLA-B*35:31[0.065], HLA-B*35:44[0.137], HLA-B*38:01[0.280], HLA-B*38:02[0.297], HLA-B*39:01[0.236], HLA-B*39:02[0.103], HLA-B*39:03[0.178], HLA-B*39:04[0.236], HLA-B*39:05[0.250], HLA-B*39:08[0.281], HLA-B*39:09[0.038], HLA-B*39:10[0.090], HLA-B*39:11[0.325], HLA-B*39:15[0.232], HLA-B*39:19[0.133], HLA-B*39:24[0.178], HLA-B*40:08[0.054], HLA-B*40:10[0.214], HLA-B*40:49[0.305], HLA-B*42:01[0.079], HLA-B*42:02[0.055], HLA-B*48:01[0.031], HLA-B*48:03[0.087], HLA-B*48:04[0.031], HLA-B*51:01[0.119], HLA-B*51:02[0.176], HLA-B*51:04[0.161], HLA-B*51:06[0.162], HLA-B*51:07[0.161], HLA-B*51:08[0.214], HLA-B*51:10[0.275], HLA-B*51:19[0.182], HLA-B*55:01[0.287], HLA-B*55:04[0.061], HLA-B*56:02[0.193], HLA-B*56:04[0.193], HLA-B*59:01[0.176], HLA-B*67:01[0.126], HLA-B*78:01[0.055], HLA-B*78:02[0.057], HLA-B*81:01[0.098], HLA-B*81:02[0.098], HLA-C*01:02[0.064], HLA-C*01:03[0.079], HLA-C*01:06[0.065], HLA-C*01:08[0.064], HLA-C*01:10[0.065], HLA-C*01:17[0.072], HLA-C*06:02[0.279], HLA-C*06:11[0.160], HLA-C*07:02[0.284], HLA-C*07:04[0.119], HLA-C*07:05[0.471], HLA-C*07:08[0.447], HLA-C*07:27[0.486], HLA-C*07:66[0.284], HLA-C*12:03[0.498], HLA-C*16:04[0.453]	0.2656	1.41531	0.8196	0	0	0	0	0	0	0	0	0	15	0	0	0	0	0	0	0	0	0	0.408
HQPYRVVVL	YGVGHQPYRVVVL	13	501	513	0	0	0	0	1	HLA-B*07:02[0.182], HLA-B*07:03[0.076], HLA-B*07:04[0.107], HLA-B*07:05[0.144], HLA-B*07:06[0.144], HLA-B*08:01[0.066], HLA-B*13:01[0.426], HLA-B*14:01[0.037], HLA-B*14:02[0.037], HLA-B*15:04[0.277], HLA-B*15:09[0.181], HLA-B*15:10[0.182], HLA-B*15:30[0.060], HLA-B*15:32[0.388], HLA-B*35:02[0.280], HLA-B*35:03[0.269], HLA-B*35:04[0.280], HLA-B*35:05[0.327], HLA-B*35:06[0.299], HLA-B*35:09[0.280], HLA-B*35:12[0.280], HLA-B*35:17[0.355], HLA-B*35:30[0.355], HLA-B*35:31[0.065], HLA-B*35:44[0.137], HLA-B*38:01[0.280], HLA-B*38:02[0.297], HLA-B*39:01[0.236], HLA-B*39:02[0.103], HLA-B*39:03[0.178], HLA-B*39:04[0.236], HLA-B*39:05[0.250], HLA-B*39:08[0.281], HLA-B*39:09[0.038], HLA-B*39:10[0.090], HLA-B*39:11[0.325], HLA-B*39:15[0.232], HLA-B*39:19[0.133], HLA-B*39:24[0.178], HLA-B*40:08[0.054], HLA-B*40:10[0.214], HLA-B*40:49[0.305], HLA-B*42:01[0.079], HLA-B*42:02[0.055], HLA-B*48:01[0.031], HLA-B*48:03[0.087], HLA-B*48:04[0.031], HLA-B*51:01[0.119], HLA-B*51:02[0.176], HLA-B*51:04[0.161], HLA-B*51:06[0.162], HLA-B*51:07[0.161], HLA-B*51:08[0.214], HLA-B*51:10[0.275], HLA-B*51:19[0.182], HLA-B*55:01[0.287], HLA-B*55:04[0.061], HLA-B*56:02[0.193], HLA-B*56:04[0.193], HLA-B*59:01[0.176], HLA-B*67:01[0.126], HLA-B*78:01[0.055], HLA-B*78:02[0.057], HLA-B*81:01[0.098], HLA-B*81:02[0.098], HLA-C*01:02[0.064], HLA-C*01:03[0.079], HLA-C*01:06[0.065], HLA-C*01:08[0.064], HLA-C*01:10[0.065], HLA-C*01:17[0.072], HLA-C*06:02[0.279], HLA-C*06:11[0.160], HLA-C*07:02[0.284], HLA-C*07:04[0.119], HLA-C*07:05[0.471], HLA-C*07:08[0.447], HLA-C*07:27[0.486], HLA-C*07:66[0.284], HLA-C*12:03[0.498], HLA-C*16:04[0.453]	0.2656	1.41531	0.8196	0	0	0	0	57	0	0	0	0	8	0	0	0	0	1.328	0	0	0	0	0.217
KIADYNYKL	APGQTGKIADYNYKL	15	411	425	1	1	0	1	0	HLA-A*02:01[0.067], HLA-A*02:02[0.026], HLA-A*02:03[0.265], HLA-A*02:04[0.038], HLA-A*02:05[0.019], HLA-A*02:06[0.044], HLA-A*02:07[0.124], HLA-A*02:09[0.067], HLA-A*02:10[0.048], HLA-A*02:11[0.086], HLA-A*02:12[0.073], HLA-A*02:13[0.195], HLA-A*02:16[0.095], HLA-A*02:17[0.032], HLA-A*02:22[0.038], HLA-A*02:33[0.071], HLA-A*02:34[0.089], HLA-A*02:50[0.026], HLA-A*30:04[0.447], HLA-A*32:01[0.075], HLA-A*74:10[0.252], HLA-B*13:01[0.145], HLA-B*13:02[0.334], HLA-B*15:30[0.490], HLA-C*01:03[0.432], HLA-C*01:06[0.423], HLA-C*03:06[0.449], HLA-C*04:01[0.198], HLA-C*04:03[0.058], HLA-C*04:04[0.334], HLA-C*04:06[0.113], HLA-C*04:07[0.198], HLA-C*04:10[0.206], HLA-C*04:11[0.249], HLA-C*04:15[0.119], HLA-C*04:16[0.058], HLA-C*04:25[0.198], HLA-C*04:82[0.198], HLA-C*05:01[0.055], HLA-C*05:04[0.359], HLA-C*05:11[0.091], HLA-C*07:04[0.293], HLA-C*07:26[0.375], HLA-C*08:01[0.036], HLA-C*08:02[0.038], HLA-C*08:03[0.036], HLA-C*08:04[0.067], HLA-C*08:10[0.046], HLA-C*08:22[0.036], HLA-C*15:02[0.240], HLA-C*15:05[0.175], HLA-C*15:07[0.448], HLA-C*15:13[0.240], HLA-C*17:01[0.109], HLA-C*17:03[0.109], HLA-C*18:01[0.266], HLA-C*18:02[0.266]	0.1869	1.27046	0.7772	0	13	0	0	0	87	38	0	3	0	0	0.098	0	0	0	0.18	0.085	0	0.008	0
KIADYNYKL	IAPGQTGKIADYNYKL	16	410	425	1	1	0	1	0	HLA-A*02:01[0.067], HLA-A*02:02[0.026], HLA-A*02:03[0.265], HLA-A*02:04[0.038], HLA-A*02:05[0.019], HLA-A*02:06[0.044], HLA-A*02:07[0.124], HLA-A*02:09[0.067], HLA-A*02:10[0.048], HLA-A*02:11[0.086], HLA-A*02:12[0.073], HLA-A*02:13[0.195], HLA-A*02:16[0.095], HLA-A*02:17[0.032], HLA-A*02:22[0.038], HLA-A*02:33[0.071], HLA-A*02:34[0.089], HLA-A*02:50[0.026], HLA-A*30:04[0.447], HLA-A*32:01[0.075], HLA-A*74:10[0.252], HLA-B*13:01[0.145], HLA-B*13:02[0.334], HLA-B*15:30[0.490], HLA-C*01:03[0.432], HLA-C*01:06[0.423], HLA-C*03:06[0.449], HLA-C*04:01[0.198], HLA-C*04:03[0.058], HLA-C*04:04[0.334], HLA-C*04:06[0.113], HLA-C*04:07[0.198], HLA-C*04:10[0.206], HLA-C*04:11[0.249], HLA-C*04:15[0.119], HLA-C*04:16[0.058], HLA-C*04:25[0.198], HLA-C*04:82[0.198], HLA-C*05:01[0.055], HLA-C*05:04[0.359], HLA-C*05:11[0.091], HLA-C*07:04[0.293], HLA-C*07:26[0.375], HLA-C*08:01[0.036], HLA-C*08:02[0.038], HLA-C*08:03[0.036], HLA-C*08:04[0.067], HLA-C*08:10[0.046], HLA-C*08:22[0.036], HLA-C*15:02[0.240], HLA-C*15:05[0.175], HLA-C*15:07[0.448], HLA-C*15:13[0.240], HLA-C*17:01[0.109], HLA-C*17:03[0.109], HLA-C*18:01[0.266], HLA-C*18:02[0.266]	0.1869	1.27046	0.7772	0	0	0	0	0	8	5	0	0	0	0	0	0	0	0	0.017	0.011	0	0	0
KIADYNYKL	TGKIADYNYKL	11	415	425	1	1	0	1	0	HLA-A*02:01[0.067], HLA-A*02:02[0.026], HLA-A*02:03[0.265], HLA-A*02:04[0.038], HLA-A*02:05[0.019], HLA-A*02:06[0.044], HLA-A*02:07[0.124], HLA-A*02:09[0.067], HLA-A*02:10[0.048], HLA-A*02:11[0.086], HLA-A*02:12[0.073], HLA-A*02:13[0.195], HLA-A*02:16[0.095], HLA-A*02:17[0.032], HLA-A*02:22[0.038], HLA-A*02:33[0.071], HLA-A*02:34[0.089], HLA-A*02:50[0.026], HLA-A*30:04[0.447], HLA-A*32:01[0.075], HLA-A*74:10[0.252], HLA-B*13:01[0.145], HLA-B*13:02[0.334], HLA-B*15:30[0.490], HLA-C*01:03[0.432], HLA-C*01:06[0.423], HLA-C*03:06[0.449], HLA-C*04:01[0.198], HLA-C*04:03[0.058], HLA-C*04:04[0.334], HLA-C*04:06[0.113], HLA-C*04:07[0.198], HLA-C*04:10[0.206], HLA-C*04:11[0.249], HLA-C*04:15[0.119], HLA-C*04:16[0.058], HLA-C*04:25[0.198], HLA-C*04:82[0.198], HLA-C*05:01[0.055], HLA-C*05:04[0.359], HLA-C*05:11[0.091], HLA-C*07:04[0.293], HLA-C*07:26[0.375], HLA-C*08:01[0.036], HLA-C*08:02[0.038], HLA-C*08:03[0.036], HLA-C*08:04[0.067], HLA-C*08:10[0.046], HLA-C*08:22[0.036], HLA-C*15:02[0.240], HLA-C*15:05[0.175], HLA-C*15:07[0.448], HLA-C*15:13[0.240], HLA-C*17:01[0.109], HLA-C*17:03[0.109], HLA-C*18:01[0.266], HLA-C*18:02[0.266]	0.1869	1.27046	0.7772	0	0	0	0	0	14	0	0	0	0	0	0	0	0	0	0.029	0	0	0	0
KLNDLCFTNV	GVSPTKLNDLCFTNV	15	381	395	1	1	1	1	1	HLA-A*02:01[0.354], HLA-A*02:02[0.284], HLA-A*02:03[0.156], HLA-A*02:04[0.379], HLA-A*02:09[0.354], HLA-A*02:11[0.225], HLA-A*02:12[0.308], HLA-A*02:13[0.203], HLA-A*02:16[0.368], HLA-A*02:22[0.271], HLA-A*02:50[0.263]	0.0361	0.430686	0.3791	19	9	7	3	0	47	34	26	12	8	0.114	0.068	0.159	0.037	0	0.097	0.076	0.088	0.032	0.217
KLNDLCFTNV	KLNDLCFTNV	10	386	395	1	1	1	1	1	HLA-A*02:01[0.354], HLA-A*02:02[0.284], HLA-A*02:03[0.156], HLA-A*02:04[0.379], HLA-A*02:09[0.354], HLA-A*02:11[0.225], HLA-A*02:12[0.308], HLA-A*02:13[0.203], HLA-A*02:16[0.368], HLA-A*02:22[0.271], HLA-A*02:50[0.263]	0.0361	0.430686	0.3791	0	0	0	0	0	0	7	4	0	0	0	0	0	0	0	0	0.016	0.014	0	0
KLNDLCFTNV	SPTKLNDLCFTNV	13	383	395	1	1	1	1	1	HLA-A*02:01[0.354], HLA-A*02:02[0.284], HLA-A*02:03[0.156], HLA-A*02:04[0.379], HLA-A*02:09[0.354], HLA-A*02:11[0.225], HLA-A*02:12[0.308], HLA-A*02:13[0.203], HLA-A*02:16[0.368], HLA-A*02:22[0.271], HLA-A*02:50[0.263]	0.0361	0.430686	0.3791	0	0	0	0	0	20	15	12	5	0	0	0	0	0	0	0.041	0.033	0.041	0.013	0
KLNDLCFTNV	YGVSPTKLNDLCFTNV	16	380	395	1	1	1	1	1	HLA-A*02:01[0.354], HLA-A*02:02[0.284], HLA-A*02:03[0.156], HLA-A*02:04[0.379], HLA-A*02:09[0.354], HLA-A*02:11[0.225], HLA-A*02:12[0.308], HLA-A*02:13[0.203], HLA-A*02:16[0.368], HLA-A*02:22[0.271], HLA-A*02:50[0.263]	0.0361	0.430686	0.3791	0	0	0	0	0	4	2	2	1	0	0	0	0	0	0	0.008	0.004	0.007	0.003	0
KLPDDFTGC	NIADYNYKLPDDFTGC	16	417	432	0	0	0	0	1	HLA-A*02:06[0.457], HLA-A*02:07[0.160], HLA-A*02:10[0.260], HLA-A*02:33[0.206]	0.0131	0.102832	0.096	0	0	0	0	4	0	0	0	0	4	0	0	0	0	0.093	0	0	0	0	0.109
KLPDDFTGC	TIADYNYKLPDDFTGC	16	417	432	0	0	1	0	0	HLA-A*02:06[0.457], HLA-A*02:07[0.160], HLA-A*02:10[0.260], HLA-A*02:33[0.206]	0.0131	0.102832	0.096	0	0	0	0	0	0	0	26	0	0	0	0	0	0	0	0	0	0.088	0	0
KLPDDFTGC	KIADYNYKLPDDFTGC	16	417	432	1	1	0	1	0	HLA-A*02:06[0.457], HLA-A*02:07[0.160], HLA-A*02:10[0.260], HLA-A*02:33[0.206]	0.0131	0.102832	0.096	0	0	0	0	0	78	37	0	27	0	0	0	0	0	0	0.161	0.083	0	0.071	0
KLPDDFTGC	ADYNYKLPDDFTGC	14	419	432	1	1	1	1	1	HLA-A*02:06[0.457], HLA-A*02:07[0.160], HLA-A*02:10[0.260], HLA-A*02:33[0.206]	0.0131	0.102832	0.096	3	4	2	0	1	5	27	18	13	0	0.018	0.03	0.046	0	0.023	0.01	0.06	0.061	0.034	0
KLPDDFTGC	IADYNYKLPDDFTGC	15	418	432	1	1	1	1	1	HLA-A*02:06[0.457], HLA-A*02:07[0.160], HLA-A*02:10[0.260], HLA-A*02:33[0.206]	0.0131	0.102832	0.096	0	0	0	0	0	3	1	3	2	0	0	0	0	0	0	0.006	0.002	0.01	0.005	0
KLPDDFTGC	KLPDDFTGC	9	424	432	1	1	1	1	1	HLA-A*02:06[0.457], HLA-A*02:07[0.160], HLA-A*02:10[0.260], HLA-A*02:33[0.206]	0.0131	0.102832	0.096	689	611	194	126	257	2361	2780	2096	2419	138	4.121	4.627	4.417	1.545	5.986	4.874	6.207	7.084	6.37	3.751
KLPDDFTGC	NYKLPDDFTGC	11	422	432	1	1	1	1	1	HLA-A*02:06[0.457], HLA-A*02:07[0.160], HLA-A*02:10[0.260], HLA-A*02:33[0.206]	0.0131	0.102832	0.096	0	58	0	0	0	0	0	0	0	0	0	0.439	0	0	0	0	0	0	0	0
KLPDDFTGC	YKLPDDFTGC	10	423	432	1	1	1	1	1	HLA-A*02:06[0.457], HLA-A*02:07[0.160], HLA-A*02:10[0.260], HLA-A*02:33[0.206]	0.0131	0.102832	0.096	0	10	0	0	0	38	44	32	29	0	0	0.076	0	0	0	0.078	0.098	0.108	0.076	0
KLPDDFTGC	YNYKLPDDFTGC	12	421	432	1	1	1	1	1	HLA-A*02:06[0.457], HLA-A*02:07[0.160], HLA-A*02:10[0.260], HLA-A*02:33[0.206]	0.0131	0.102832	0.096	140	103	42	23	30	67	42	50	27	3	0.837	0.78	0.956	0.282	0.699	0.138	0.094	0.169	0.071	0.082
KSNLKPFER	KSNLKPFER	9	458	466	1	1	1	1	1	HLA-A*11:04[0.262], HLA-A*31:01[0.010], HLA-A*31:02[0.046], HLA-A*31:12[0.026], HLA-A*31:15[0.012], HLA-A*68:30[0.203], HLA-A*74:01[0.063], HLA-A*74:02[0.063], HLA-A*74:03[0.063]	0.0295	0.0594577	0.0574	0	0	0	0	0	26	140	17	376	0	0	0	0	0	0	0.054	0.313	0.057	0.99	0
KSNLKPFER	RKSNLKPFER	10	457	466	1	1	1	1	1	HLA-A*11:04[0.262], HLA-A*31:01[0.010], HLA-A*31:02[0.046], HLA-A*31:12[0.026], HLA-A*31:15[0.012], HLA-A*68:30[0.203], HLA-A*74:01[0.063], HLA-A*74:02[0.063], HLA-A*74:03[0.063]	0.0295	0.0594577	0.0574	0	0	0	0	0	7	4	3	11	0	0	0	0	0	0	0.014	0.009	0.01	0.029	0
KVGGNYNYLY	DSKVGGNYNYLY	12	442	453	1	1	1	0	0	HLA-A*30:02[0.217], HLA-A*30:04[0.307], HLA-A*74:10[0.167], HLA-A*80:01[0.217]	0.0131	0.0162254	0.0157	146	121	66	0	0	417	276	205	0	0	0.873	0.916	1.503	0	0	0.861	0.616	0.693	0	0
KVGGNYNYLY	KVGGNYNYLY	10	444	453	1	1	1	0	0	HLA-A*30:02[0.217], HLA-A*30:04[0.307], HLA-A*74:10[0.167], HLA-A*80:01[0.217]	0.0131	0.0162254	0.0157	33	28	15	0	0	67	54	30	0	0	0.197	0.212	0.342	0	0	0.138	0.121	0.101	0	0
KVGGNYNYLY	NLDSKVGGNYNYLY	14	440	453	1	1	1	0	0	HLA-A*30:02[0.217], HLA-A*30:04[0.307], HLA-A*74:10[0.167], HLA-A*80:01[0.217]	0.0131	0.0162254	0.0157	58	50	30	0	0	126	64	64	0	0	0.347	0.379	0.683	0	0	0.26	0.143	0.216	0	0
KVGGNYNYLY	NNLDSKVGGNYNYLY	15	439	453	1	1	1	0	0	HLA-A*30:02[0.217], HLA-A*30:04[0.307], HLA-A*74:10[0.167], HLA-A*80:01[0.217]	0.0131	0.0162254	0.0157	44	31	20	0	0	87	81	44	0	0	0.263	0.235	0.455	0	0	0.18	0.181	0.149	0	0
KVGGNYNYLY	SKVGGNYNYLY	11	443	453	1	1	1	0	0	HLA-A*30:02[0.217], HLA-A*30:04[0.307], HLA-A*74:10[0.167], HLA-A*80:01[0.217]	0.0131	0.0162254	0.0157	6	21	4	0	0	4	17	0	0	0	0.036	0.159	0.091	0	0	0.008	0.038	0	0	0
KVGGNYNYLY	SNNLDSKVGGNYNYLY	16	438	453	1	1	1	0	0	HLA-A*30:02[0.217], HLA-A*30:04[0.307], HLA-A*74:10[0.167], HLA-A*80:01[0.217]	0.0131	0.0162254	0.0157	7	5	4	0	0	8	6	3	0	0	0.042	0.038	0.091	0	0	0.017	0.013	0.01	0	0
KVGGNYNYRY	DSKVGGNYNYRY	12	442	453	0	0	0	1	0	HLA-A*30:02[0.249], HLA-A*30:04[0.398], HLA-A*74:10[0.262], HLA-A*80:01[0.334]	0.0131	0.0162254	0.0157	0	0	0	50	0	0	0	0	74	0	0	0	0	0.613	0	0	0	0	0.195	0
KVGGNYNYRY	NLDSKVGGNYNYRY	14	440	453	0	0	0	1	0	HLA-A*30:02[0.249], HLA-A*30:04[0.398], HLA-A*74:10[0.262], HLA-A*80:01[0.334]	0.0131	0.0162254	0.0157	0	0	0	63	0	0	0	0	36	0	0	0	0	0.773	0	0	0	0	0.095	0
KVGGNYNYRY	NNLDSKVGGNYNYRY	15	439	453	0	0	0	1	0	HLA-A*30:02[0.249], HLA-A*30:04[0.398], HLA-A*74:10[0.262], HLA-A*80:01[0.334]	0.0131	0.0162254	0.0157	0	0	0	15	0	0	0	0	17	0	0	0	0	0.184	0	0	0	0	0.045	0
KVGGNYNYRY	SKVGGNYNYRY	11	443	453	0	0	0	1	0	HLA-A*30:02[0.249], HLA-A*30:04[0.398], HLA-A*74:10[0.262], HLA-A*80:01[0.334]	0.0131	0.0162254	0.0157	0	0	0	12	0	0	0	0	1	0	0	0	0	0.147	0	0	0	0	0.003	0
KVGGNYNYRY	SNNLDSKVGGNYNYRY	16	438	453	0	0	0	1	0	HLA-A*30:02[0.249], HLA-A*30:04[0.398], HLA-A*74:10[0.262], HLA-A*80:01[0.334]	0.0131	0.0162254	0.0157	0	0	0	9	0	0	0	0	0	0	0	0	0	0.11	0	0	0	0	0	0
KVSGNYNYLY	DSKVSGNYNYLY	12	442	453	0	0	0	0	1	HLA-A*01:01[0.143], HLA-A*01:02[0.115], HLA-A*01:03[0.147], HLA-A*01:23[0.171], HLA-A*29:01[0.237], HLA-A*29:02[0.237], HLA-A*29:11[0.237], HLA-A*30:02[0.095], HLA-A*30:04[0.105], HLA-A*36:01[0.119], HLA-A*74:10[0.063], HLA-A*80:01[0.092], HLA-B*15:17[0.470], HLA-B*58:02[0.497], HLA-C*15:04[0.396], HLA-C*15:09[0.396]	0.0525	0.188301	0.17	0	0	0	0	23	0	0	0	0	21	0	0	0	0	0.536	0	0	0	0	0.571
NIADYNYKL	APGQTGNIADYNYKL	15	411	425	0	0	0	0	1	HLA-A*02:01[0.352], HLA-A*02:02[0.101], HLA-A*02:04[0.328], HLA-A*02:05[0.080], HLA-A*02:06[0.269], HLA-A*02:07[0.350], HLA-A*02:09[0.352], HLA-A*02:10[0.199], HLA-A*02:11[0.418], HLA-A*02:12[0.276], HLA-A*02:17[0.189], HLA-A*02:22[0.136], HLA-A*02:33[0.268], HLA-A*02:34[0.440], HLA-A*02:50[0.110], HLA-A*68:02[0.127], HLA-A*68:07[0.492], HLA-A*68:17[0.160], HLA-A*68:27[0.127], HLA-A*69:01[0.085], HLA-C*03:06[0.449], HLA-C*04:01[0.198], HLA-C*04:03[0.058], HLA-C*04:06[0.113], HLA-C*04:07[0.198], HLA-C*04:10[0.206], HLA-C*04:11[0.249], HLA-C*04:15[0.119], HLA-C*04:16[0.058], HLA-C*04:25[0.198], HLA-C*04:82[0.198], HLA-C*05:01[0.055], HLA-C*05:04[0.359], HLA-C*05:11[0.091], HLA-C*08:01[0.036], HLA-C*08:02[0.038], HLA-C*08:03[0.036], HLA-C*08:04[0.067], HLA-C*08:10[0.046], HLA-C*08:22[0.036], HLA-C*17:01[0.436], HLA-C*17:03[0.436], HLA-C*18:01[0.266], HLA-C*18:02[0.266]	0.1443	0.929939	0.6456	0	0	0	0	9	0	0	0	0	9	0	0	0	0	0.21	0	0	0	0	0.245
NLDSKVGGNY	AWNSNNLDSKVGGNY	15	435	449	1	1	1	1	0	HLA-A*01:01[0.156], HLA-A*01:02[0.288], HLA-A*01:03[0.162], HLA-A*01:23[0.122], HLA-A*36:01[0.270]	0.0164	0.124537	0.1167	4	0	0	0	0	0	0	0	0	0	0.024	0	0	0	0	0	0	0	0	0
NLDSKVGGNY	NLDSKVGGNY	10	440	449	1	1	1	1	0	HLA-A*01:01[0.156], HLA-A*01:02[0.288], HLA-A*01:03[0.162], HLA-A*01:23[0.122], HLA-A*36:01[0.270]	0.0164	0.124537	0.1167	22	20	25	65	0	0	104	51	165	0	0.132	0.151	0.569	0.797	0	0	0.232	0.172	0.434	0
NLDSKVGGNY	NNLDSKVGGNY	11	439	449	1	1	1	1	0	HLA-A*01:01[0.156], HLA-A*01:02[0.288], HLA-A*01:03[0.162], HLA-A*01:23[0.122], HLA-A*36:01[0.270]	0.0164	0.124537	0.1167	5	14	0	24	0	0	49	44	56	0	0.03	0.106	0	0.294	0	0	0.109	0.149	0.147	0
NLDSKVGGNY	NSNNLDSKVGGNY	13	437	449	1	1	1	1	0	HLA-A*01:01[0.156], HLA-A*01:02[0.288], HLA-A*01:03[0.162], HLA-A*01:23[0.122], HLA-A*36:01[0.270]	0.0164	0.124537	0.1167	0	0	0	11	0	0	0	0	19	0	0	0	0	0.135	0	0	0	0	0.05	0
NLDSKVGGNY	SNNLDSKVGGNY	12	438	449	1	1	1	1	0	HLA-A*01:01[0.156], HLA-A*01:02[0.288], HLA-A*01:03[0.162], HLA-A*01:23[0.122], HLA-A*36:01[0.270]	0.0164	0.124537	0.1167	0	0	0	5	0	15	5	5	6	0	0	0	0	0.061	0	0.031	0.011	0.017	0.016	0
NSASFSTFK	NSASFSTFK	9	370	378	1	1	1	1	0	HLA-A*03:02[0.292], HLA-A*11:01[0.106], HLA-A*11:02[0.106], HLA-A*11:03[0.178], HLA-A*11:04[0.219], HLA-A*11:12[0.106], HLA-A*34:01[0.383], HLA-A*34:02[0.071], HLA-A*66:01[0.306], HLA-A*66:02[0.253], HLA-A*68:01[0.134], HLA-A*68:03[0.272], HLA-A*68:05[0.234], HLA-A*68:07[0.053], HLA-A*68:17[0.119], HLA-A*68:24[0.134], HLA-A*68:30[0.267]	0.0557	0.47221	0.4028	0	0	0	0	0	3	3	0	0	0	0	0	0	0	0	0.006	0.007	0	0	0
NVYADSFVIR	FTNVYADSFVIR	12	392	403	1	1	1	1	1	HLA-A*31:01[0.217], HLA-A*31:02[0.043], HLA-A*31:12[0.220], HLA-A*31:15[0.371], HLA-A*33:01[0.073], HLA-A*33:03[0.065], HLA-A*33:12[0.065], HLA-A*34:01[0.122], HLA-A*34:02[0.121], HLA-A*66:01[0.196], HLA-A*66:02[0.147], HLA-A*66:03[0.158], HLA-A*68:01[0.053], HLA-A*68:03[0.058], HLA-A*68:05[0.071], HLA-A*68:07[0.123], HLA-A*68:17[0.207], HLA-A*68:24[0.053], HLA-A*68:30[0.300]	0.0623	0.27142	0.2484	0	2	0	0	0	1	2	1	1	0	0	0.015	0	0	0	0.002	0.004	0.003	0.003	0
NVYADSFVIR	NDLCFTNVYADSFVIR	16	388	403	1	1	1	1	1	HLA-A*31:01[0.217], HLA-A*31:02[0.043], HLA-A*31:12[0.220], HLA-A*31:15[0.371], HLA-A*33:01[0.073], HLA-A*33:03[0.065], HLA-A*33:12[0.065], HLA-A*34:01[0.122], HLA-A*34:02[0.121], HLA-A*66:01[0.196], HLA-A*66:02[0.147], HLA-A*66:03[0.158], HLA-A*68:01[0.053], HLA-A*68:03[0.058], HLA-A*68:05[0.071], HLA-A*68:07[0.123], HLA-A*68:17[0.207], HLA-A*68:24[0.053], HLA-A*68:30[0.300]	0.0623	0.27142	0.2484	0	0	0	0	0	4	5	5	0	0	0	0	0	0	0	0.008	0.011	0.017	0	0
NVYADSFVIR	NVYADSFVIR	10	394	403	1	1	1	1	1	HLA-A*31:01[0.217], HLA-A*31:02[0.043], HLA-A*31:12[0.220], HLA-A*31:15[0.371], HLA-A*33:01[0.073], HLA-A*33:03[0.065], HLA-A*33:12[0.065], HLA-A*34:01[0.122], HLA-A*34:02[0.121], HLA-A*66:01[0.196], HLA-A*66:02[0.147], HLA-A*66:03[0.158], HLA-A*68:01[0.053], HLA-A*68:03[0.058], HLA-A*68:05[0.071], HLA-A*68:07[0.123], HLA-A*68:17[0.207], HLA-A*68:24[0.053], HLA-A*68:30[0.300]	0.0623	0.27142	0.2484	0	0	0	0	0	4	0	0	0	0	0	0	0	0	0	0.008	0	0	0	0
NVYADSFVIR	TNVYADSFVIR	11	393	403	1	1	1	1	1	HLA-A*31:01[0.217], HLA-A*31:02[0.043], HLA-A*31:12[0.220], HLA-A*31:15[0.371], HLA-A*33:01[0.073], HLA-A*33:03[0.065], HLA-A*33:12[0.065], HLA-A*34:01[0.122], HLA-A*34:02[0.121], HLA-A*66:01[0.196], HLA-A*66:02[0.147], HLA-A*66:03[0.158], HLA-A*68:01[0.053], HLA-A*68:03[0.058], HLA-A*68:05[0.071], HLA-A*68:07[0.123], HLA-A*68:17[0.207], HLA-A*68:24[0.053], HLA-A*68:30[0.300]	0.0623	0.27142	0.2484	6	7	0	0	3	56	50	37	23	4	0.036	0.053	0	0	0.07	0.116	0.112	0.125	0.061	0.109
NYNYLYRLF	DSKVSGNYNYLYRLF	15	442	456	0	0	0	0	1	HLA-A*23:01[0.066], HLA-A*23:05[0.073], HLA-A*23:17[0.066], HLA-A*24:02[0.054], HLA-A*24:03[0.113], HLA-A*24:07[0.096], HLA-A*24:10[0.149], HLA-A*24:14[0.202], HLA-A*24:15[0.057], HLA-A*24:17[0.088], HLA-A*24:20[0.054], HLA-A*24:353[0.054], HLA-C*07:01[0.389], HLA-C*07:02[0.155], HLA-C*07:05[0.248], HLA-C*07:06[0.389], HLA-C*07:08[0.151], HLA-C*07:18[0.389], HLA-C*07:27[0.241], HLA-C*07:66[0.155], HLA-C*14:02[0.255], HLA-C*14:03[0.255]	0.0721	0.827605	0.6013	0	0	0	0	4	0	0	0	0	0	0	0	0	0	0.093	0	0	0	0	0
NYNYLYRLF	DSKVGGNYNYLYRLF	15	442	456	1	1	1	0	0	HLA-A*23:01[0.066], HLA-A*23:05[0.073], HLA-A*23:17[0.066], HLA-A*24:02[0.054], HLA-A*24:03[0.113], HLA-A*24:07[0.096], HLA-A*24:10[0.149], HLA-A*24:14[0.202], HLA-A*24:15[0.057], HLA-A*24:17[0.088], HLA-A*24:20[0.054], HLA-A*24:353[0.054], HLA-C*07:01[0.389], HLA-C*07:02[0.155], HLA-C*07:05[0.248], HLA-C*07:06[0.389], HLA-C*07:08[0.151], HLA-C*07:18[0.389], HLA-C*07:27[0.241], HLA-C*07:66[0.155], HLA-C*14:02[0.255], HLA-C*14:03[0.255]	0.0721	0.827605	0.6013	4	6	0	0	0	16	14	5	0	0	0.024	0.045	0	0	0	0.033	0.031	0.017	0	0
NYNYRYRLF	DSKVGGNYNYRYRLF	15	442	456	0	0	0	1	0	HLA-A*23:01[0.240], HLA-A*23:05[0.271], HLA-A*23:17[0.240], HLA-A*24:02[0.180], HLA-A*24:03[0.313], HLA-A*24:07[0.293], HLA-A*24:10[0.415], HLA-A*24:15[0.198], HLA-A*24:17[0.221], HLA-A*24:20[0.180], HLA-A*24:353[0.180], HLA-C*06:02[0.481], HLA-C*07:01[0.366], HLA-C*07:02[0.172], HLA-C*07:05[0.229], HLA-C*07:06[0.366], HLA-C*07:08[0.149], HLA-C*07:18[0.366], HLA-C*07:27[0.247], HLA-C*07:66[0.172], HLA-C*14:02[0.214], HLA-C*14:03[0.214]	0.0721	0.951822	0.6683	0	0	0	0	0	0	0	0	5	0	0	0	0	0	0	0	0	0	0.013	0
QIAPGQTGK	QIAPGQTGK	9	409	417	1	1	0	1	0	HLA-A*03:01[0.171], HLA-A*03:02[0.127], HLA-A*11:01[0.137], HLA-A*11:02[0.137], HLA-A*11:03[0.094], HLA-A*11:04[0.150], HLA-A*11:12[0.137], HLA-A*34:01[0.235], HLA-A*34:02[0.054], HLA-A*66:01[0.319], HLA-A*66:02[0.157], HLA-A*66:03[0.338], HLA-A*68:01[0.415], HLA-A*68:05[0.442], HLA-A*68:07[0.308], HLA-A*68:24[0.415], HLA-A*68:30[0.226]	0.0557	0.567357	0.4796	0	0	0	16	0	0	0	0	3	0	0	0	0	0.196	0	0	0	0	0.008	0
QIAPGQTGK	DEVRQIAPGQTGK	13	405	417	1	1	0	1	0	HLA-A*03:01[0.040], HLA-A*03:02[0.079], HLA-A*11:01[0.137], HLA-A*11:02[0.137], HLA-A*11:03[0.061], HLA-A*11:04[0.058], HLA-A*11:12[0.137], HLA-A*30:01[0.195], HLA-A*34:01[0.235], HLA-A*34:02[0.054], HLA-A*66:01[0.319], HLA-A*66:02[0.157], HLA-A*66:03[0.338], HLA-A*68:01[0.415], HLA-A*68:05[0.442], HLA-A*68:07[0.308], HLA-A*68:24[0.415], HLA-A*68:30[0.226], HLA-A*74:01[0.435], HLA-A*74:02[0.435], HLA-A*74:03[0.435]	0.0689	0.607921	0.5079	0	13	0	15	0	0	0	0	0	0	0	0.098	0	0.184	0	0	0	0	0	0
QIAPGQTGK	GDEVRQIAPGQTGK	14	404	417	1	1	0	1	0	HLA-A*03:01[0.040], HLA-A*03:02[0.079], HLA-A*11:01[0.137], HLA-A*11:02[0.137], HLA-A*11:03[0.061], HLA-A*11:04[0.058], HLA-A*11:12[0.137], HLA-A*30:01[0.195], HLA-A*34:01[0.235], HLA-A*34:02[0.054], HLA-A*66:01[0.319], HLA-A*66:02[0.157], HLA-A*66:03[0.338], HLA-A*68:01[0.415], HLA-A*68:05[0.442], HLA-A*68:07[0.308], HLA-A*68:24[0.415], HLA-A*68:30[0.226], HLA-A*74:01[0.435], HLA-A*74:02[0.435], HLA-A*74:03[0.435]	0.0689	0.607921	0.5079	0	34	0	16	0	14	17	0	14	0	0	0.257	0	0.196	0	0.029	0.038	0	0.037	0
QIAPGQTGK	RGDEVRQIAPGQTGK	15	403	417	1	1	0	1	0	HLA-A*03:01[0.040], HLA-A*03:02[0.079], HLA-A*11:01[0.137], HLA-A*11:02[0.137], HLA-A*11:03[0.061], HLA-A*11:04[0.058], HLA-A*11:12[0.137], HLA-A*30:01[0.195], HLA-A*34:01[0.235], HLA-A*34:02[0.054], HLA-A*66:01[0.319], HLA-A*66:02[0.157], HLA-A*66:03[0.338], HLA-A*68:01[0.415], HLA-A*68:05[0.442], HLA-A*68:07[0.308], HLA-A*68:24[0.415], HLA-A*68:30[0.226], HLA-A*74:01[0.435], HLA-A*74:02[0.435], HLA-A*74:03[0.435]	0.0689	0.607921	0.5079	0	0	0	0	0	3	3	0	3	0	0	0	0	0	0	0.006	0.007	0	0.008	0
QIAPGQTGK	RQIAPGQTGK	10	408	417	1	1	0	1	0	HLA-A*03:01[0.040], HLA-A*03:02[0.079], HLA-A*11:01[0.137], HLA-A*11:02[0.137], HLA-A*11:03[0.061], HLA-A*11:04[0.058], HLA-A*11:12[0.137], HLA-A*30:01[0.195], HLA-A*34:01[0.235], HLA-A*34:02[0.054], HLA-A*66:01[0.319], HLA-A*66:02[0.157], HLA-A*66:03[0.338], HLA-A*68:01[0.415], HLA-A*68:05[0.442], HLA-A*68:07[0.308], HLA-A*68:24[0.415], HLA-A*68:30[0.226], HLA-A*74:01[0.435], HLA-A*74:02[0.435], HLA-A*74:03[0.435]	0.0689	0.607921	0.5079	4	0	0	1	0	12	20	0	6	0	0.024	0	0	0.012	0	0.025	0.045	0	0.016	0
QPYRVVVL	QPTYGVGYQPYRVVVL	16	498	513	0	1	1	0	0	HLA-A*02:05[0.322], HLA-A*02:07[0.263], HLA-A*02:10[0.276], HLA-A*02:17[0.388], HLA-A*02:33[0.358], HLA-A*24:03[0.442], HLA-B*07:02[0.182], HLA-B*07:03[0.076], HLA-B*07:04[0.107], HLA-B*07:05[0.144], HLA-B*07:06[0.144], HLA-B*08:01[0.066], HLA-B*13:01[0.443], HLA-B*14:01[0.060], HLA-B*14:02[0.060], HLA-B*15:04[0.273], HLA-B*15:09[0.190], HLA-B*15:10[0.209], HLA-B*15:30[0.051], HLA-B*15:32[0.319], HLA-B*35:02[0.280], HLA-B*35:03[0.269], HLA-B*35:04[0.280], HLA-B*35:05[0.327], HLA-B*35:06[0.299], HLA-B*35:09[0.280], HLA-B*35:12[0.280], HLA-B*35:17[0.355], HLA-B*35:30[0.355], HLA-B*35:31[0.065], HLA-B*35:44[0.137], HLA-B*39:01[0.252], HLA-B*39:02[0.118], HLA-B*39:03[0.219], HLA-B*39:04[0.252], HLA-B*39:05[0.387], HLA-B*39:08[0.308], HLA-B*39:09[0.031], HLA-B*39:10[0.090], HLA-B*39:11[0.393], HLA-B*39:15[0.270], HLA-B*39:19[0.130], HLA-B*39:24[0.219], HLA-B*40:08[0.054], HLA-B*40:10[0.198], HLA-B*40:49[0.304], HLA-B*42:01[0.079], HLA-B*42:02[0.055], HLA-B*48:01[0.038], HLA-B*48:03[0.097], HLA-B*48:04[0.038], HLA-B*51:01[0.119], HLA-B*51:02[0.176], HLA-B*51:04[0.161], HLA-B*51:06[0.162], HLA-B*51:07[0.161], HLA-B*51:08[0.214], HLA-B*51:10[0.275], HLA-B*51:19[0.182], HLA-B*52:01[0.293], HLA-B*55:01[0.287], HLA-B*55:04[0.061], HLA-B*56:02[0.193], HLA-B*56:04[0.193], HLA-B*59:01[0.176], HLA-B*67:01[0.126], HLA-B*78:01[0.055], HLA-B*78:02[0.057], HLA-B*81:01[0.098], HLA-B*81:02[0.098], HLA-C*01:02[0.022], HLA-C*01:03[0.022], HLA-C*01:06[0.016], HLA-C*01:08[0.022], HLA-C*01:10[0.021], HLA-C*01:17[0.022], HLA-C*02:02[0.460], HLA-C*02:10[0.460], HLA-C*03:03[0.389], HLA-C*03:04[0.389], HLA-C*03:05[0.283], HLA-C*03:06[0.300], HLA-C*03:17[0.263], HLA-C*04:04[0.328], HLA-C*04:06[0.421], HLA-C*04:11[0.425], HLA-C*06:02[0.149], HLA-C*06:11[0.074], HLA-C*07:01[0.338], HLA-C*07:02[0.121], HLA-C*07:04[0.040], HLA-C*07:05[0.209], HLA-C*07:06[0.338], HLA-C*07:08[0.184], HLA-C*07:18[0.338], HLA-C*07:26[0.417], HLA-C*07:27[0.221], HLA-C*07:66[0.121], HLA-C*08:01[0.376], HLA-C*08:03[0.376], HLA-C*08:04[0.441], HLA-C*08:22[0.376], HLA-C*12:02[0.319], HLA-C*12:03[0.268], HLA-C*12:04[0.368], HLA-C*14:02[0.411], HLA-C*14:03[0.411], HLA-C*16:04[0.297], HLA-C*17:01[0.432], HLA-C*17:03[0.432], HLA-C*18:01[0.411], HLA-C*18:02[0.411]	0.3672	2.16186	0.9661	0	3	3	0	0	0	17	21	0	0	0	0.023	0.068	0	0	0	0.038	0.071	0	0
QPYRVVVL	TYGVGYQPYRVVVL	14	500	513	0	1	1	0	0	HLA-A*02:05[0.322], HLA-A*02:07[0.263], HLA-A*02:10[0.276], HLA-A*02:17[0.388], HLA-A*02:33[0.358], HLA-A*24:03[0.442], HLA-B*07:02[0.182], HLA-B*07:03[0.076], HLA-B*07:04[0.107], HLA-B*07:05[0.144], HLA-B*07:06[0.144], HLA-B*08:01[0.066], HLA-B*13:01[0.443], HLA-B*14:01[0.060], HLA-B*14:02[0.060], HLA-B*15:04[0.273], HLA-B*15:09[0.190], HLA-B*15:10[0.209], HLA-B*15:30[0.051], HLA-B*15:32[0.319], HLA-B*35:02[0.280], HLA-B*35:03[0.269], HLA-B*35:04[0.280], HLA-B*35:05[0.327], HLA-B*35:06[0.299], HLA-B*35:09[0.280], HLA-B*35:12[0.280], HLA-B*35:17[0.355], HLA-B*35:30[0.355], HLA-B*35:31[0.065], HLA-B*35:44[0.137], HLA-B*39:01[0.252], HLA-B*39:02[0.118], HLA-B*39:03[0.219], HLA-B*39:04[0.252], HLA-B*39:05[0.387], HLA-B*39:08[0.308], HLA-B*39:09[0.031], HLA-B*39:10[0.090], HLA-B*39:11[0.393], HLA-B*39:15[0.270], HLA-B*39:19[0.130], HLA-B*39:24[0.219], HLA-B*40:08[0.054], HLA-B*40:10[0.198], HLA-B*40:49[0.304], HLA-B*42:01[0.079], HLA-B*42:02[0.055], HLA-B*48:01[0.038], HLA-B*48:03[0.097], HLA-B*48:04[0.038], HLA-B*51:01[0.119], HLA-B*51:02[0.176], HLA-B*51:04[0.161], HLA-B*51:06[0.162], HLA-B*51:07[0.161], HLA-B*51:08[0.214], HLA-B*51:10[0.275], HLA-B*51:19[0.182], HLA-B*52:01[0.293], HLA-B*55:01[0.287], HLA-B*55:04[0.061], HLA-B*56:02[0.193], HLA-B*56:04[0.193], HLA-B*59:01[0.176], HLA-B*67:01[0.126], HLA-B*78:01[0.055], HLA-B*78:02[0.057], HLA-B*81:01[0.098], HLA-B*81:02[0.098], HLA-C*01:02[0.022], HLA-C*01:03[0.022], HLA-C*01:06[0.016], HLA-C*01:08[0.022], HLA-C*01:10[0.021], HLA-C*01:17[0.022], HLA-C*02:02[0.460], HLA-C*02:10[0.460], HLA-C*03:03[0.389], HLA-C*03:04[0.389], HLA-C*03:05[0.283], HLA-C*03:06[0.300], HLA-C*03:17[0.263], HLA-C*04:04[0.328], HLA-C*04:06[0.421], HLA-C*04:11[0.425], HLA-C*06:02[0.149], HLA-C*06:11[0.074], HLA-C*07:01[0.338], HLA-C*07:02[0.121], HLA-C*07:04[0.040], HLA-C*07:05[0.209], HLA-C*07:06[0.338], HLA-C*07:08[0.184], HLA-C*07:18[0.338], HLA-C*07:26[0.417], HLA-C*07:27[0.221], HLA-C*07:66[0.121], HLA-C*08:01[0.376], HLA-C*08:03[0.376], HLA-C*08:04[0.441], HLA-C*08:22[0.376], HLA-C*12:02[0.319], HLA-C*12:03[0.268], HLA-C*12:04[0.368], HLA-C*14:02[0.411], HLA-C*14:03[0.411], HLA-C*16:04[0.297], HLA-C*17:01[0.432], HLA-C*17:03[0.432], HLA-C*18:01[0.411], HLA-C*18:02[0.411]	0.3672	2.16186	0.9661	0	0	0	0	0	0	3	4	0	0	0	0	0	0	0	0	0.007	0.014	0	0
QPYRVVVL	YGVGYQPYRVVVL	13	501	513	0	1	1	0	0	HLA-A*02:05[0.322], HLA-A*02:07[0.263], HLA-A*02:10[0.276], HLA-A*02:17[0.388], HLA-A*02:33[0.358], HLA-A*24:03[0.442], HLA-B*07:02[0.182], HLA-B*07:03[0.076], HLA-B*07:04[0.107], HLA-B*07:05[0.144], HLA-B*07:06[0.144], HLA-B*08:01[0.066], HLA-B*13:01[0.443], HLA-B*14:01[0.060], HLA-B*14:02[0.060], HLA-B*15:04[0.273], HLA-B*15:09[0.190], HLA-B*15:10[0.209], HLA-B*15:30[0.051], HLA-B*15:32[0.319], HLA-B*35:02[0.280], HLA-B*35:03[0.269], HLA-B*35:04[0.280], HLA-B*35:05[0.327], HLA-B*35:06[0.299], HLA-B*35:09[0.280], HLA-B*35:12[0.280], HLA-B*35:17[0.355], HLA-B*35:30[0.355], HLA-B*35:31[0.065], HLA-B*35:44[0.137], HLA-B*39:01[0.252], HLA-B*39:02[0.118], HLA-B*39:03[0.219], HLA-B*39:04[0.252], HLA-B*39:05[0.387], HLA-B*39:08[0.308], HLA-B*39:09[0.031], HLA-B*39:10[0.090], HLA-B*39:11[0.393], HLA-B*39:15[0.270], HLA-B*39:19[0.130], HLA-B*39:24[0.219], HLA-B*40:08[0.054], HLA-B*40:10[0.198], HLA-B*40:49[0.304], HLA-B*42:01[0.079], HLA-B*42:02[0.055], HLA-B*48:01[0.038], HLA-B*48:03[0.097], HLA-B*48:04[0.038], HLA-B*51:01[0.119], HLA-B*51:02[0.176], HLA-B*51:04[0.161], HLA-B*51:06[0.162], HLA-B*51:07[0.161], HLA-B*51:08[0.214], HLA-B*51:10[0.275], HLA-B*51:19[0.182], HLA-B*52:01[0.293], HLA-B*55:01[0.287], HLA-B*55:04[0.061], HLA-B*56:02[0.193], HLA-B*56:04[0.193], HLA-B*59:01[0.176], HLA-B*67:01[0.126], HLA-B*78:01[0.055], HLA-B*78:02[0.057], HLA-B*81:01[0.098], HLA-B*81:02[0.098], HLA-C*01:02[0.022], HLA-C*01:03[0.022], HLA-C*01:06[0.016], HLA-C*01:08[0.022], HLA-C*01:10[0.021], HLA-C*01:17[0.022], HLA-C*02:02[0.460], HLA-C*02:10[0.460], HLA-C*03:03[0.389], HLA-C*03:04[0.389], HLA-C*03:05[0.283], HLA-C*03:06[0.300], HLA-C*03:17[0.263], HLA-C*04:04[0.328], HLA-C*04:06[0.421], HLA-C*04:11[0.425], HLA-C*06:02[0.149], HLA-C*06:11[0.074], HLA-C*07:01[0.338], HLA-C*07:02[0.121], HLA-C*07:04[0.040], HLA-C*07:05[0.209], HLA-C*07:06[0.338], HLA-C*07:08[0.184], HLA-C*07:18[0.338], HLA-C*07:26[0.417], HLA-C*07:27[0.221], HLA-C*07:66[0.121], HLA-C*08:01[0.376], HLA-C*08:03[0.376], HLA-C*08:04[0.441], HLA-C*08:22[0.376], HLA-C*12:02[0.319], HLA-C*12:03[0.268], HLA-C*12:04[0.368], HLA-C*14:02[0.411], HLA-C*14:03[0.411], HLA-C*16:04[0.297], HLA-C*17:01[0.432], HLA-C*17:03[0.432], HLA-C*18:01[0.411], HLA-C*18:02[0.411]	0.3672	2.16186	0.9661	0	6	22	0	0	0	16	22	0	0	0	0.045	0.501	0	0	0	0.036	0.074	0	0
QPYRVVVL	GYQPYRVVVL	10	504	513	1	1	1	1	0	HLA-A*02:05[0.322], HLA-A*02:07[0.263], HLA-A*02:10[0.276], HLA-A*02:17[0.388], HLA-A*02:33[0.358], HLA-A*24:03[0.442], HLA-B*07:02[0.182], HLA-B*07:03[0.076], HLA-B*07:04[0.107], HLA-B*07:05[0.144], HLA-B*07:06[0.144], HLA-B*08:01[0.066], HLA-B*13:01[0.443], HLA-B*14:01[0.060], HLA-B*14:02[0.060], HLA-B*15:04[0.273], HLA-B*15:09[0.190], HLA-B*15:10[0.209], HLA-B*15:30[0.051], HLA-B*15:32[0.319], HLA-B*35:02[0.280], HLA-B*35:03[0.269], HLA-B*35:04[0.280], HLA-B*35:05[0.327], HLA-B*35:06[0.299], HLA-B*35:09[0.280], HLA-B*35:12[0.280], HLA-B*35:17[0.355], HLA-B*35:30[0.355], HLA-B*35:31[0.065], HLA-B*35:44[0.137], HLA-B*39:01[0.252], HLA-B*39:02[0.118], HLA-B*39:03[0.219], HLA-B*39:04[0.252], HLA-B*39:05[0.387], HLA-B*39:08[0.308], HLA-B*39:09[0.031], HLA-B*39:10[0.090], HLA-B*39:11[0.393], HLA-B*39:15[0.270], HLA-B*39:19[0.130], HLA-B*39:24[0.219], HLA-B*40:08[0.054], HLA-B*40:10[0.198], HLA-B*40:49[0.304], HLA-B*42:01[0.079], HLA-B*42:02[0.055], HLA-B*48:01[0.038], HLA-B*48:03[0.097], HLA-B*48:04[0.038], HLA-B*51:01[0.119], HLA-B*51:02[0.176], HLA-B*51:04[0.161], HLA-B*51:06[0.162], HLA-B*51:07[0.161], HLA-B*51:08[0.214], HLA-B*51:10[0.275], HLA-B*51:19[0.182], HLA-B*52:01[0.293], HLA-B*55:01[0.287], HLA-B*55:04[0.061], HLA-B*56:02[0.193], HLA-B*56:04[0.193], HLA-B*59:01[0.176], HLA-B*67:01[0.126], HLA-B*78:01[0.055], HLA-B*78:02[0.057], HLA-B*81:01[0.098], HLA-B*81:02[0.098], HLA-C*01:02[0.022], HLA-C*01:03[0.022], HLA-C*01:06[0.016], HLA-C*01:08[0.022], HLA-C*01:10[0.021], HLA-C*01:17[0.022], HLA-C*02:02[0.460], HLA-C*02:10[0.460], HLA-C*03:03[0.389], HLA-C*03:04[0.389], HLA-C*03:05[0.283], HLA-C*03:06[0.300], HLA-C*03:17[0.263], HLA-C*04:04[0.328], HLA-C*04:06[0.421], HLA-C*04:11[0.425], HLA-C*06:02[0.149], HLA-C*06:11[0.074], HLA-C*07:01[0.338], HLA-C*07:02[0.121], HLA-C*07:04[0.040], HLA-C*07:05[0.209], HLA-C*07:06[0.338], HLA-C*07:08[0.184], HLA-C*07:18[0.338], HLA-C*07:26[0.417], HLA-C*07:27[0.221], HLA-C*07:66[0.121], HLA-C*08:01[0.376], HLA-C*08:03[0.376], HLA-C*08:04[0.441], HLA-C*08:22[0.376], HLA-C*12:02[0.319], HLA-C*12:03[0.268], HLA-C*12:04[0.368], HLA-C*14:02[0.411], HLA-C*14:03[0.411], HLA-C*16:04[0.297], HLA-C*17:01[0.432], HLA-C*17:03[0.432], HLA-C*18:01[0.411], HLA-C*18:02[0.411]	0.3672	2.16186	0.9661	3	10	0	0	0	28	40	36	11	0	0.018	0.076	0	0	0	0.058	0.089	0.122	0.029	0
QPYRVVVL	VGYQPYRVVVL	11	503	513	1	1	1	1	0	HLA-A*02:05[0.322], HLA-A*02:07[0.263], HLA-A*02:10[0.276], HLA-A*02:17[0.388], HLA-A*02:33[0.358], HLA-A*24:03[0.442], HLA-B*07:02[0.182], HLA-B*07:03[0.076], HLA-B*07:04[0.107], HLA-B*07:05[0.144], HLA-B*07:06[0.144], HLA-B*08:01[0.066], HLA-B*13:01[0.443], HLA-B*14:01[0.060], HLA-B*14:02[0.060], HLA-B*15:04[0.273], HLA-B*15:09[0.190], HLA-B*15:10[0.209], HLA-B*15:30[0.051], HLA-B*15:32[0.319], HLA-B*35:02[0.280], HLA-B*35:03[0.269], HLA-B*35:04[0.280], HLA-B*35:05[0.327], HLA-B*35:06[0.299], HLA-B*35:09[0.280], HLA-B*35:12[0.280], HLA-B*35:17[0.355], HLA-B*35:30[0.355], HLA-B*35:31[0.065], HLA-B*35:44[0.137], HLA-B*39:01[0.252], HLA-B*39:02[0.118], HLA-B*39:03[0.219], HLA-B*39:04[0.252], HLA-B*39:05[0.387], HLA-B*39:08[0.308], HLA-B*39:09[0.031], HLA-B*39:10[0.090], HLA-B*39:11[0.393], HLA-B*39:15[0.270], HLA-B*39:19[0.130], HLA-B*39:24[0.219], HLA-B*40:08[0.054], HLA-B*40:10[0.198], HLA-B*40:49[0.304], HLA-B*42:01[0.079], HLA-B*42:02[0.055], HLA-B*48:01[0.038], HLA-B*48:03[0.097], HLA-B*48:04[0.038], HLA-B*51:01[0.119], HLA-B*51:02[0.176], HLA-B*51:04[0.161], HLA-B*51:06[0.162], HLA-B*51:07[0.161], HLA-B*51:08[0.214], HLA-B*51:10[0.275], HLA-B*51:19[0.182], HLA-B*52:01[0.293], HLA-B*55:01[0.287], HLA-B*55:04[0.061], HLA-B*56:02[0.193], HLA-B*56:04[0.193], HLA-B*59:01[0.176], HLA-B*67:01[0.126], HLA-B*78:01[0.055], HLA-B*78:02[0.057], HLA-B*81:01[0.098], HLA-B*81:02[0.098], HLA-C*01:02[0.022], HLA-C*01:03[0.022], HLA-C*01:06[0.016], HLA-C*01:08[0.022], HLA-C*01:10[0.021], HLA-C*01:17[0.022], HLA-C*02:02[0.460], HLA-C*02:10[0.460], HLA-C*03:03[0.389], HLA-C*03:04[0.389], HLA-C*03:05[0.283], HLA-C*03:06[0.300], HLA-C*03:17[0.263], HLA-C*04:04[0.328], HLA-C*04:06[0.421], HLA-C*04:11[0.425], HLA-C*06:02[0.149], HLA-C*06:11[0.074], HLA-C*07:01[0.338], HLA-C*07:02[0.121], HLA-C*07:04[0.040], HLA-C*07:05[0.209], HLA-C*07:06[0.338], HLA-C*07:08[0.184], HLA-C*07:18[0.338], HLA-C*07:26[0.417], HLA-C*07:27[0.221], HLA-C*07:66[0.121], HLA-C*08:01[0.376], HLA-C*08:03[0.376], HLA-C*08:04[0.441], HLA-C*08:22[0.376], HLA-C*12:02[0.319], HLA-C*12:03[0.268], HLA-C*12:04[0.368], HLA-C*14:02[0.411], HLA-C*14:03[0.411], HLA-C*16:04[0.297], HLA-C*17:01[0.432], HLA-C*17:03[0.432], HLA-C*18:01[0.411], HLA-C*18:02[0.411]	0.3672	2.16186	0.9661	34	22	6	12	0	128	80	67	30	0	0.203	0.167	0.137	0.147	0	0.264	0.179	0.226	0.079	0
QPYRVVVL	GVGHQPYRVVVL	12	502	513	0	0	0	0	1	HLA-B*07:02[0.182], HLA-B*07:03[0.076], HLA-B*07:04[0.107], HLA-B*07:05[0.144], HLA-B*07:06[0.144], HLA-B*08:01[0.066], HLA-B*13:01[0.426], HLA-B*14:01[0.037], HLA-B*14:02[0.037], HLA-B*15:04[0.277], HLA-B*15:09[0.181], HLA-B*15:10[0.182], HLA-B*15:30[0.060], HLA-B*15:32[0.388], HLA-B*35:02[0.280], HLA-B*35:03[0.269], HLA-B*35:04[0.280], HLA-B*35:05[0.327], HLA-B*35:06[0.299], HLA-B*35:09[0.280], HLA-B*35:12[0.280], HLA-B*35:17[0.355], HLA-B*35:30[0.355], HLA-B*35:31[0.065], HLA-B*35:44[0.137], HLA-B*38:01[0.280], HLA-B*38:02[0.297], HLA-B*39:01[0.236], HLA-B*39:02[0.103], HLA-B*39:03[0.178], HLA-B*39:04[0.236], HLA-B*39:05[0.250], HLA-B*39:08[0.281], HLA-B*39:09[0.038], HLA-B*39:10[0.090], HLA-B*39:11[0.325], HLA-B*39:15[0.232], HLA-B*39:19[0.133], HLA-B*39:24[0.178], HLA-B*40:08[0.054], HLA-B*40:10[0.214], HLA-B*40:49[0.305], HLA-B*42:01[0.079], HLA-B*42:02[0.055], HLA-B*48:01[0.031], HLA-B*48:03[0.087], HLA-B*48:04[0.031], HLA-B*51:01[0.119], HLA-B*51:02[0.176], HLA-B*51:04[0.161], HLA-B*51:06[0.162], HLA-B*51:07[0.161], HLA-B*51:08[0.214], HLA-B*51:10[0.275], HLA-B*51:19[0.182], HLA-B*55:01[0.287], HLA-B*55:04[0.061], HLA-B*56:02[0.193], HLA-B*56:04[0.193], HLA-B*59:01[0.176], HLA-B*67:01[0.126], HLA-B*78:01[0.055], HLA-B*78:02[0.057], HLA-B*81:01[0.098], HLA-B*81:02[0.098], HLA-C*01:02[0.064], HLA-C*01:03[0.079], HLA-C*01:06[0.065], HLA-C*01:08[0.064], HLA-C*01:10[0.065], HLA-C*01:17[0.072], HLA-C*06:02[0.279], HLA-C*06:11[0.160], HLA-C*07:02[0.284], HLA-C*07:04[0.119], HLA-C*07:05[0.471], HLA-C*07:08[0.447], HLA-C*07:27[0.486], HLA-C*07:66[0.284], HLA-C*12:03[0.498], HLA-C*16:04[0.453]	0.2656	1.41531	0.8196	0	0	0	0	0	0	0	0	0	13	0	0	0	0	0	0	0	0	0	0.353
QPYRVVVL	PTYGVGHQPYRVVVL	15	499	513	0	0	0	0	1	HLA-B*07:02[0.182], HLA-B*07:03[0.076], HLA-B*07:04[0.107], HLA-B*07:05[0.144], HLA-B*07:06[0.144], HLA-B*08:01[0.066], HLA-B*13:01[0.426], HLA-B*14:01[0.037], HLA-B*14:02[0.037], HLA-B*15:04[0.277], HLA-B*15:09[0.181], HLA-B*15:10[0.182], HLA-B*15:30[0.060], HLA-B*15:32[0.388], HLA-B*35:02[0.280], HLA-B*35:03[0.269], HLA-B*35:04[0.280], HLA-B*35:05[0.327], HLA-B*35:06[0.299], HLA-B*35:09[0.280], HLA-B*35:12[0.280], HLA-B*35:17[0.355], HLA-B*35:30[0.355], HLA-B*35:31[0.065], HLA-B*35:44[0.137], HLA-B*38:01[0.280], HLA-B*38:02[0.297], HLA-B*39:01[0.236], HLA-B*39:02[0.103], HLA-B*39:03[0.178], HLA-B*39:04[0.236], HLA-B*39:05[0.250], HLA-B*39:08[0.281], HLA-B*39:09[0.038], HLA-B*39:10[0.090], HLA-B*39:11[0.325], HLA-B*39:15[0.232], HLA-B*39:19[0.133], HLA-B*39:24[0.178], HLA-B*40:08[0.054], HLA-B*40:10[0.214], HLA-B*40:49[0.305], HLA-B*42:01[0.079], HLA-B*42:02[0.055], HLA-B*48:01[0.031], HLA-B*48:03[0.087], HLA-B*48:04[0.031], HLA-B*51:01[0.119], HLA-B*51:02[0.176], HLA-B*51:04[0.161], HLA-B*51:06[0.162], HLA-B*51:07[0.161], HLA-B*51:08[0.214], HLA-B*51:10[0.275], HLA-B*51:19[0.182], HLA-B*55:01[0.287], HLA-B*55:04[0.061], HLA-B*56:02[0.193], HLA-B*56:04[0.193], HLA-B*59:01[0.176], HLA-B*67:01[0.126], HLA-B*78:01[0.055], HLA-B*78:02[0.057], HLA-B*81:01[0.098], HLA-B*81:02[0.098], HLA-C*01:02[0.064], HLA-C*01:03[0.079], HLA-C*01:06[0.065], HLA-C*01:08[0.064], HLA-C*01:10[0.065], HLA-C*01:17[0.072], HLA-C*06:02[0.279], HLA-C*06:11[0.160], HLA-C*07:02[0.284], HLA-C*07:04[0.119], HLA-C*07:05[0.471], HLA-C*07:08[0.447], HLA-C*07:27[0.486], HLA-C*07:66[0.284], HLA-C*12:03[0.498], HLA-C*16:04[0.453]	0.2656	1.41531	0.8196	0	0	0	0	18	0	0	0	0	13	0	0	0	0	0.419	0	0	0	0	0.353
QPYRVVVL	RPTYGVGHQPYRVVVL	16	498	513	0	0	0	0	1	HLA-B*07:02[0.182], HLA-B*07:03[0.076], HLA-B*07:04[0.107], HLA-B*07:05[0.144], HLA-B*07:06[0.144], HLA-B*08:01[0.066], HLA-B*13:01[0.426], HLA-B*14:01[0.037], HLA-B*14:02[0.037], HLA-B*15:04[0.277], HLA-B*15:09[0.181], HLA-B*15:10[0.182], HLA-B*15:30[0.060], HLA-B*15:32[0.388], HLA-B*35:02[0.280], HLA-B*35:03[0.269], HLA-B*35:04[0.280], HLA-B*35:05[0.327], HLA-B*35:06[0.299], HLA-B*35:09[0.280], HLA-B*35:12[0.280], HLA-B*35:17[0.355], HLA-B*35:30[0.355], HLA-B*35:31[0.065], HLA-B*35:44[0.137], HLA-B*38:01[0.280], HLA-B*38:02[0.297], HLA-B*39:01[0.236], HLA-B*39:02[0.103], HLA-B*39:03[0.178], HLA-B*39:04[0.236], HLA-B*39:05[0.250], HLA-B*39:08[0.281], HLA-B*39:09[0.038], HLA-B*39:10[0.090], HLA-B*39:11[0.325], HLA-B*39:15[0.232], HLA-B*39:19[0.133], HLA-B*39:24[0.178], HLA-B*40:08[0.054], HLA-B*40:10[0.214], HLA-B*40:49[0.305], HLA-B*42:01[0.079], HLA-B*42:02[0.055], HLA-B*48:01[0.031], HLA-B*48:03[0.087], HLA-B*48:04[0.031], HLA-B*51:01[0.119], HLA-B*51:02[0.176], HLA-B*51:04[0.161], HLA-B*51:06[0.162], HLA-B*51:07[0.161], HLA-B*51:08[0.214], HLA-B*51:10[0.275], HLA-B*51:19[0.182], HLA-B*55:01[0.287], HLA-B*55:04[0.061], HLA-B*56:02[0.193], HLA-B*56:04[0.193], HLA-B*59:01[0.176], HLA-B*67:01[0.126], HLA-B*78:01[0.055], HLA-B*78:02[0.057], HLA-B*81:01[0.098], HLA-B*81:02[0.098], HLA-C*01:02[0.064], HLA-C*01:03[0.079], HLA-C*01:06[0.065], HLA-C*01:08[0.064], HLA-C*01:10[0.065], HLA-C*01:17[0.072], HLA-C*06:02[0.279], HLA-C*06:11[0.160], HLA-C*07:02[0.284], HLA-C*07:04[0.119], HLA-C*07:05[0.471], HLA-C*07:08[0.447], HLA-C*07:27[0.486], HLA-C*07:66[0.284], HLA-C*12:03[0.498], HLA-C*16:04[0.453]	0.2656	1.41531	0.8196	0	0	0	0	4	0	0	0	0	17	0	0	0	0	0.093	0	0	0	0	0.462
QPYRVVVL	VGHQPYRVVVL	11	503	513	0	0	0	0	1	HLA-B*07:02[0.182], HLA-B*07:03[0.076], HLA-B*07:04[0.107], HLA-B*07:05[0.144], HLA-B*07:06[0.144], HLA-B*08:01[0.066], HLA-B*13:01[0.426], HLA-B*14:01[0.037], HLA-B*14:02[0.037], HLA-B*15:04[0.277], HLA-B*15:09[0.181], HLA-B*15:10[0.182], HLA-B*15:30[0.060], HLA-B*15:32[0.388], HLA-B*35:02[0.280], HLA-B*35:03[0.269], HLA-B*35:04[0.280], HLA-B*35:05[0.327], HLA-B*35:06[0.299], HLA-B*35:09[0.280], HLA-B*35:12[0.280], HLA-B*35:17[0.355], HLA-B*35:30[0.355], HLA-B*35:31[0.065], HLA-B*35:44[0.137], HLA-B*38:01[0.280], HLA-B*38:02[0.297], HLA-B*39:01[0.236], HLA-B*39:02[0.103], HLA-B*39:03[0.178], HLA-B*39:04[0.236], HLA-B*39:05[0.250], HLA-B*39:08[0.281], HLA-B*39:09[0.038], HLA-B*39:10[0.090], HLA-B*39:11[0.325], HLA-B*39:15[0.232], HLA-B*39:19[0.133], HLA-B*39:24[0.178], HLA-B*40:08[0.054], HLA-B*40:10[0.214], HLA-B*40:49[0.305], HLA-B*42:01[0.079], HLA-B*42:02[0.055], HLA-B*48:01[0.031], HLA-B*48:03[0.087], HLA-B*48:04[0.031], HLA-B*51:01[0.119], HLA-B*51:02[0.176], HLA-B*51:04[0.161], HLA-B*51:06[0.162], HLA-B*51:07[0.161], HLA-B*51:08[0.214], HLA-B*51:10[0.275], HLA-B*51:19[0.182], HLA-B*55:01[0.287], HLA-B*55:04[0.061], HLA-B*56:02[0.193], HLA-B*56:04[0.193], HLA-B*59:01[0.176], HLA-B*67:01[0.126], HLA-B*78:01[0.055], HLA-B*78:02[0.057], HLA-B*81:01[0.098], HLA-B*81:02[0.098], HLA-C*01:02[0.064], HLA-C*01:03[0.079], HLA-C*01:06[0.065], HLA-C*01:08[0.064], HLA-C*01:10[0.065], HLA-C*01:17[0.072], HLA-C*06:02[0.279], HLA-C*06:11[0.160], HLA-C*07:02[0.284], HLA-C*07:04[0.119], HLA-C*07:05[0.471], HLA-C*07:08[0.447], HLA-C*07:27[0.486], HLA-C*07:66[0.284], HLA-C*12:03[0.498], HLA-C*16:04[0.453]	0.2656	1.41531	0.8196	0	0	0	0	0	0	0	0	0	15	0	0	0	0	0	0	0	0	0	0.408
QPYRVVVL	YGVGHQPYRVVVL	13	501	513	0	0	0	0	1	HLA-B*07:02[0.182], HLA-B*07:03[0.076], HLA-B*07:04[0.107], HLA-B*07:05[0.144], HLA-B*07:06[0.144], HLA-B*08:01[0.066], HLA-B*13:01[0.426], HLA-B*14:01[0.037], HLA-B*14:02[0.037], HLA-B*15:04[0.277], HLA-B*15:09[0.181], HLA-B*15:10[0.182], HLA-B*15:30[0.060], HLA-B*15:32[0.388], HLA-B*35:02[0.280], HLA-B*35:03[0.269], HLA-B*35:04[0.280], HLA-B*35:05[0.327], HLA-B*35:06[0.299], HLA-B*35:09[0.280], HLA-B*35:12[0.280], HLA-B*35:17[0.355], HLA-B*35:30[0.355], HLA-B*35:31[0.065], HLA-B*35:44[0.137], HLA-B*38:01[0.280], HLA-B*38:02[0.297], HLA-B*39:01[0.236], HLA-B*39:02[0.103], HLA-B*39:03[0.178], HLA-B*39:04[0.236], HLA-B*39:05[0.250], HLA-B*39:08[0.281], HLA-B*39:09[0.038], HLA-B*39:10[0.090], HLA-B*39:11[0.325], HLA-B*39:15[0.232], HLA-B*39:19[0.133], HLA-B*39:24[0.178], HLA-B*40:08[0.054], HLA-B*40:10[0.214], HLA-B*40:49[0.305], HLA-B*42:01[0.079], HLA-B*42:02[0.055], HLA-B*48:01[0.031], HLA-B*48:03[0.087], HLA-B*48:04[0.031], HLA-B*51:01[0.119], HLA-B*51:02[0.176], HLA-B*51:04[0.161], HLA-B*51:06[0.162], HLA-B*51:07[0.161], HLA-B*51:08[0.214], HLA-B*51:10[0.275], HLA-B*51:19[0.182], HLA-B*55:01[0.287], HLA-B*55:04[0.061], HLA-B*56:02[0.193], HLA-B*56:04[0.193], HLA-B*59:01[0.176], HLA-B*67:01[0.126], HLA-B*78:01[0.055], HLA-B*78:02[0.057], HLA-B*81:01[0.098], HLA-B*81:02[0.098], HLA-C*01:02[0.064], HLA-C*01:03[0.079], HLA-C*01:06[0.065], HLA-C*01:08[0.064], HLA-C*01:10[0.065], HLA-C*01:17[0.072], HLA-C*06:02[0.279], HLA-C*06:11[0.160], HLA-C*07:02[0.284], HLA-C*07:04[0.119], HLA-C*07:05[0.471], HLA-C*07:08[0.447], HLA-C*07:27[0.486], HLA-C*07:66[0.284], HLA-C*12:03[0.498], HLA-C*16:04[0.453]	0.2656	1.41531	0.8196	0	0	0	0	57	0	0	0	0	8	0	0	0	0	1.328	0	0	0	0	0.217
QPYRVVVL	QPYRVVVL	8	506	513	1	1	1	1	1	HLA-B*07:02[0.182], HLA-B*07:03[0.076], HLA-B*07:04[0.107], HLA-B*07:05[0.144], HLA-B*07:06[0.144], HLA-B*08:01[0.066], HLA-B*14:01[0.176], HLA-B*14:02[0.176], HLA-B*35:02[0.280], HLA-B*35:03[0.269], HLA-B*35:04[0.280], HLA-B*35:05[0.327], HLA-B*35:06[0.299], HLA-B*35:09[0.280], HLA-B*35:12[0.280], HLA-B*35:17[0.355], HLA-B*35:30[0.355], HLA-B*35:31[0.065], HLA-B*35:44[0.137], HLA-B*39:10[0.090], HLA-B*40:08[0.054], HLA-B*42:01[0.079], HLA-B*42:02[0.055], HLA-B*51:01[0.119], HLA-B*51:02[0.176], HLA-B*51:04[0.161], HLA-B*51:06[0.162], HLA-B*51:07[0.161], HLA-B*51:08[0.214], HLA-B*51:10[0.275], HLA-B*51:19[0.182], HLA-B*55:01[0.287], HLA-B*55:04[0.061], HLA-B*56:02[0.193], HLA-B*56:04[0.193], HLA-B*59:01[0.176], HLA-B*67:01[0.126], HLA-B*78:01[0.055], HLA-B*78:02[0.057], HLA-B*81:01[0.098], HLA-B*81:02[0.098]	0.1344	0.404925	0.348	53	14	25	199	0	431	448	402	314	0	0.317	0.106	0.569	2.441	0	0.89	1	1.359	0.827	0
RISNCVADY	AWNRKRISNCVADY	14	352	365	1	1	1	1	1	HLA-A*30:02[0.320], HLA-A*74:10[0.481], HLA-A*80:01[0.295], HLA-B*27:01[0.281], HLA-B*27:02[0.253], HLA-B*27:03[0.288], HLA-B*27:04[0.329], HLA-B*27:05[0.479]	0.0262	0.0583547	0.0563	3	0	0	0	0	30	9	8	0	0	0.018	0	0	0	0	0.062	0.02	0.027	0	0
RISNCVADY	NRKRISNCVADY	12	354	365	1	1	1	1	1	HLA-A*30:02[0.320], HLA-A*74:10[0.481], HLA-A*80:01[0.295], HLA-B*27:01[0.281], HLA-B*27:02[0.253], HLA-B*27:03[0.288], HLA-B*27:04[0.329], HLA-B*27:05[0.479]	0.0262	0.0583547	0.0563	0	0	0	0	0	0	10	14	0	0	0	0	0	0	0	0	0.022	0.047	0	0
SASFSTFKCY	NSASFSTFKCY	11	370	380	1	1	1	1	0	HLA-A*01:02[0.344], HLA-A*01:03[0.491], HLA-A*29:01[0.340], HLA-A*29:02[0.340], HLA-A*29:11[0.340], HLA-A*30:02[0.043], HLA-A*30:04[0.122], HLA-A*36:01[0.365], HLA-A*43:01[0.415], HLA-A*74:10[0.164], HLA-A*80:01[0.281], HLA-B*15:01[0.320], HLA-B*15:03[0.453], HLA-B*15:04[0.311], HLA-B*15:05[0.244], HLA-B*15:06[0.250], HLA-B*15:07[0.238], HLA-B*15:12[0.364], HLA-B*15:16[0.098], HLA-B*15:17[0.131], HLA-B*15:19[0.364], HLA-B*15:20[0.244], HLA-B*15:220[0.453], HLA-B*15:25[0.197], HLA-B*15:27[0.349], HLA-B*15:32[0.229], HLA-B*15:35[0.196], HLA-B*15:39[0.192], HLA-B*35:10[0.275], HLA-B*46:01[0.228], HLA-B*58:02[0.375], HLA-C*02:02[0.290], HLA-C*02:10[0.290], HLA-C*03:02[0.251], HLA-C*03:16[0.259], HLA-C*03:36[0.310], HLA-C*07:26[0.324], HLA-C*12:02[0.270], HLA-C*12:03[0.291], HLA-C*12:04[0.285], HLA-C*15:04[0.067], HLA-C*15:09[0.067], HLA-C*16:01[0.334], HLA-C*16:02[0.276], HLA-C*16:04[0.278]	0.1475	0.628096	0.4999	0	3	0	0	0	0	0	6	0	0	0	0.023	0	0	0	0	0	0.02	0	0
SASFSTFKCY	SASFSTFKCY	10	371	380	1	1	1	1	0	HLA-A*01:02[0.344], HLA-A*01:03[0.491], HLA-A*29:01[0.340], HLA-A*29:02[0.340], HLA-A*29:11[0.340], HLA-A*30:02[0.043], HLA-A*30:04[0.122], HLA-A*36:01[0.365], HLA-A*43:01[0.415], HLA-A*74:10[0.164], HLA-A*80:01[0.281], HLA-B*15:01[0.320], HLA-B*15:03[0.453], HLA-B*15:04[0.311], HLA-B*15:05[0.244], HLA-B*15:06[0.250], HLA-B*15:07[0.238], HLA-B*15:12[0.364], HLA-B*15:16[0.098], HLA-B*15:17[0.131], HLA-B*15:19[0.364], HLA-B*15:20[0.244], HLA-B*15:220[0.453], HLA-B*15:25[0.197], HLA-B*15:27[0.349], HLA-B*15:32[0.229], HLA-B*15:35[0.196], HLA-B*15:39[0.192], HLA-B*35:10[0.275], HLA-B*46:01[0.228], HLA-B*58:02[0.375], HLA-C*02:02[0.290], HLA-C*02:10[0.290], HLA-C*03:02[0.251], HLA-C*03:16[0.259], HLA-C*03:36[0.310], HLA-C*07:26[0.324], HLA-C*12:02[0.270], HLA-C*12:03[0.291], HLA-C*12:04[0.285], HLA-C*15:04[0.067], HLA-C*15:09[0.067], HLA-C*16:01[0.334], HLA-C*16:02[0.276], HLA-C*16:04[0.278]	0.1475	0.628096	0.4999	19	11	16	6	0	9	9	8	0	0	0.114	0.083	0.364	0.074	0	0.019	0.02	0.027	0	0
SVYAWNRKR	ASVYAWNRKR	10	348	357	1	1	1	1	1	HLA-A*03:01[0.244], HLA-A*03:02[0.332], HLA-A*11:01[0.263], HLA-A*11:02[0.263], HLA-A*11:03[0.201], HLA-A*11:04[0.217], HLA-A*11:12[0.263], HLA-A*31:01[0.018], HLA-A*31:02[0.022], HLA-A*31:12[0.024], HLA-A*31:15[0.020], HLA-A*33:01[0.078], HLA-A*33:03[0.027], HLA-A*33:12[0.027], HLA-A*34:01[0.061], HLA-A*34:02[0.029], HLA-A*66:01[0.102], HLA-A*66:02[0.052], HLA-A*66:03[0.049], HLA-A*68:01[0.175], HLA-A*68:03[0.129], HLA-A*68:05[0.155], HLA-A*68:07[0.291], HLA-A*68:17[0.468], HLA-A*68:24[0.175], HLA-A*68:30[0.042], HLA-A*74:01[0.017], HLA-A*74:02[0.017], HLA-A*74:03[0.017]	0.0951	0.77875	0.6166	27	26	10	8	0	32	17	17	8	0	0.162	0.197	0.228	0.098	0	0.066	0.038	0.057	0.021	0
SVYAWNRKR	SVYAWNRKR	9	349	357	1	1	1	1	1	HLA-A*03:01[0.244], HLA-A*03:02[0.332], HLA-A*11:01[0.263], HLA-A*11:02[0.263], HLA-A*11:03[0.201], HLA-A*11:04[0.217], HLA-A*11:12[0.263], HLA-A*31:01[0.018], HLA-A*31:02[0.022], HLA-A*31:12[0.024], HLA-A*31:15[0.020], HLA-A*33:01[0.078], HLA-A*33:03[0.027], HLA-A*33:12[0.027], HLA-A*34:01[0.061], HLA-A*34:02[0.029], HLA-A*66:01[0.102], HLA-A*66:02[0.052], HLA-A*66:03[0.049], HLA-A*68:01[0.175], HLA-A*68:03[0.129], HLA-A*68:05[0.155], HLA-A*68:07[0.291], HLA-A*68:17[0.468], HLA-A*68:24[0.175], HLA-A*68:30[0.042], HLA-A*74:01[0.017], HLA-A*74:02[0.017], HLA-A*74:03[0.017]	0.0951	0.77875	0.6166	0	14	12	29	8	0	0	0	7	0	0	0.106	0.273	0.356	0.186	0	0	0	0.018	0
SVYAWNRKR	TRFASVYAWNRKR	13	345	357	1	1	1	1	1	HLA-A*03:01[0.244], HLA-A*03:02[0.332], HLA-A*11:01[0.263], HLA-A*11:02[0.263], HLA-A*11:03[0.201], HLA-A*11:04[0.217], HLA-A*11:12[0.263], HLA-A*31:01[0.018], HLA-A*31:02[0.022], HLA-A*31:12[0.024], HLA-A*31:15[0.020], HLA-A*33:01[0.078], HLA-A*33:03[0.027], HLA-A*33:12[0.027], HLA-A*34:01[0.061], HLA-A*34:02[0.029], HLA-A*66:01[0.102], HLA-A*66:02[0.052], HLA-A*66:03[0.049], HLA-A*68:01[0.175], HLA-A*68:03[0.129], HLA-A*68:05[0.155], HLA-A*68:07[0.291], HLA-A*68:17[0.468], HLA-A*68:24[0.175], HLA-A*68:30[0.042], HLA-A*74:01[0.017], HLA-A*74:02[0.017], HLA-A*74:03[0.017]	0.0951	0.77875	0.6166	2	5	17	0	0	4	5	0	0	0	0.012	0.038	0.387	0	0	0.008	0.011	0	0	0
TIADYNYKL	APGQTGTIADYNYKL	15	411	425	0	0	1	0	0	HLA-A*02:01[0.184], HLA-A*02:02[0.050], HLA-A*02:04[0.149], HLA-A*02:05[0.028], HLA-A*02:06[0.114], HLA-A*02:07[0.199], HLA-A*02:09[0.184], HLA-A*02:10[0.097], HLA-A*02:11[0.237], HLA-A*02:12[0.166], HLA-A*02:16[0.312], HLA-A*02:17[0.097], HLA-A*02:22[0.074], HLA-A*02:33[0.133], HLA-A*02:34[0.249], HLA-A*02:50[0.058], HLA-A*68:02[0.096], HLA-A*68:07[0.359], HLA-A*68:17[0.104], HLA-A*68:27[0.096], HLA-A*69:01[0.070], HLA-C*01:03[0.488], HLA-C*01:06[0.493], HLA-C*03:06[0.449], HLA-C*04:01[0.198], HLA-C*04:03[0.058], HLA-C*04:04[0.415], HLA-C*04:06[0.113], HLA-C*04:07[0.198], HLA-C*04:10[0.206], HLA-C*04:11[0.249], HLA-C*04:15[0.119], HLA-C*04:16[0.058], HLA-C*04:25[0.198], HLA-C*04:82[0.198], HLA-C*05:01[0.055], HLA-C*05:04[0.359], HLA-C*05:11[0.091], HLA-C*07:04[0.392], HLA-C*07:26[0.493], HLA-C*08:01[0.036], HLA-C*08:02[0.038], HLA-C*08:03[0.036], HLA-C*08:04[0.067], HLA-C*08:10[0.046], HLA-C*08:22[0.036], HLA-C*17:01[0.178], HLA-C*17:03[0.178], HLA-C*18:01[0.266], HLA-C*18:02[0.266]	0.1639	0.964204	0.6604	0	0	12	0	0	0	0	33	0	0	0	0	0.273	0	0	0	0	0.112	0	0
TIADYNYKL	TGTIADYNYKL	11	415	425	0	0	1	0	0	HLA-A*02:01[0.184], HLA-A*02:02[0.050], HLA-A*02:04[0.149], HLA-A*02:05[0.028], HLA-A*02:06[0.114], HLA-A*02:07[0.199], HLA-A*02:09[0.184], HLA-A*02:10[0.097], HLA-A*02:11[0.237], HLA-A*02:12[0.166], HLA-A*02:16[0.312], HLA-A*02:17[0.097], HLA-A*02:22[0.074], HLA-A*02:33[0.133], HLA-A*02:34[0.249], HLA-A*02:50[0.058], HLA-A*68:02[0.096], HLA-A*68:07[0.359], HLA-A*68:17[0.104], HLA-A*68:27[0.096], HLA-A*69:01[0.070], HLA-C*01:03[0.488], HLA-C*01:06[0.493], HLA-C*03:06[0.449], HLA-C*04:01[0.198], HLA-C*04:03[0.058], HLA-C*04:04[0.415], HLA-C*04:06[0.113], HLA-C*04:07[0.198], HLA-C*04:10[0.206], HLA-C*04:11[0.249], HLA-C*04:15[0.119], HLA-C*04:16[0.058], HLA-C*04:25[0.198], HLA-C*04:82[0.198], HLA-C*05:01[0.055], HLA-C*05:04[0.359], HLA-C*05:11[0.091], HLA-C*07:04[0.392], HLA-C*07:26[0.493], HLA-C*08:01[0.036], HLA-C*08:02[0.038], HLA-C*08:03[0.036], HLA-C*08:04[0.067], HLA-C*08:10[0.046], HLA-C*08:22[0.036], HLA-C*17:01[0.178], HLA-C*17:03[0.178], HLA-C*18:01[0.266], HLA-C*18:02[0.266]	0.1639	0.964204	0.6604	0	0	4	0	0	0	0	8	0	0	0	0	0.091	0	0	0	0	0.027	0	0
VGGNYNYLY	DSKVGGNYNYLY	12	442	453	1	1	1	0	0	HLA-A*30:02[0.217], HLA-A*30:04[0.307], HLA-A*74:10[0.167], HLA-A*80:01[0.217]	0.0131	0.0162254	0.0157	146	121	66	0	0	417	276	205	0	0	0.873	0.916	1.503	0	0	0.861	0.616	0.693	0	0
VGGNYNYLY	KVGGNYNYLY	10	444	453	1	1	1	0	0	HLA-A*30:02[0.217], HLA-A*30:04[0.307], HLA-A*74:10[0.167], HLA-A*80:01[0.217]	0.0131	0.0162254	0.0157	33	28	15	0	0	67	54	30	0	0	0.197	0.212	0.342	0	0	0.138	0.121	0.101	0	0
VGGNYNYLY	NLDSKVGGNYNYLY	14	440	453	1	1	1	0	0	HLA-A*30:02[0.217], HLA-A*30:04[0.307], HLA-A*74:10[0.167], HLA-A*80:01[0.217]	0.0131	0.0162254	0.0157	58	50	30	0	0	126	64	64	0	0	0.347	0.379	0.683	0	0	0.26	0.143	0.216	0	0
VGGNYNYLY	NNLDSKVGGNYNYLY	15	439	453	1	1	1	0	0	HLA-A*30:02[0.217], HLA-A*30:04[0.307], HLA-A*74:10[0.167], HLA-A*80:01[0.217]	0.0131	0.0162254	0.0157	44	31	20	0	0	87	81	44	0	0	0.263	0.235	0.455	0	0	0.18	0.181	0.149	0	0
VGGNYNYLY	SKVGGNYNYLY	11	443	453	1	1	1	0	0	HLA-A*30:02[0.217], HLA-A*30:04[0.307], HLA-A*74:10[0.167], HLA-A*80:01[0.217]	0.0131	0.0162254	0.0157	6	21	4	0	0	4	17	0	0	0	0.036	0.159	0.091	0	0	0.008	0.038	0	0	0
VGGNYNYLY	SNNLDSKVGGNYNYLY	16	438	453	1	1	1	0	0	HLA-A*30:02[0.217], HLA-A*30:04[0.307], HLA-A*74:10[0.167], HLA-A*80:01[0.217]	0.0131	0.0162254	0.0157	7	5	4	0	0	8	6	3	0	0	0.042	0.038	0.091	0	0	0.017	0.013	0.01	0	0
VGGNYNYRY	DSKVGGNYNYRY	12	442	453	0	0	0	1	0	HLA-A*30:02[0.249], HLA-A*30:04[0.398], HLA-A*74:10[0.262], HLA-A*80:01[0.334]	0.0131	0.0162254	0.0157	0	0	0	50	0	0	0	0	74	0	0	0	0	0.613	0	0	0	0	0.195	0
VGGNYNYRY	NLDSKVGGNYNYRY	14	440	453	0	0	0	1	0	HLA-A*30:02[0.249], HLA-A*30:04[0.398], HLA-A*74:10[0.262], HLA-A*80:01[0.334]	0.0131	0.0162254	0.0157	0	0	0	63	0	0	0	0	36	0	0	0	0	0.773	0	0	0	0	0.095	0
VGGNYNYRY	NNLDSKVGGNYNYRY	15	439	453	0	0	0	1	0	HLA-A*30:02[0.249], HLA-A*30:04[0.398], HLA-A*74:10[0.262], HLA-A*80:01[0.334]	0.0131	0.0162254	0.0157	0	0	0	15	0	0	0	0	17	0	0	0	0	0.184	0	0	0	0	0.045	0
VGGNYNYRY	SKVGGNYNYRY	11	443	453	0	0	0	1	0	HLA-A*30:02[0.249], HLA-A*30:04[0.398], HLA-A*74:10[0.262], HLA-A*80:01[0.334]	0.0131	0.0162254	0.0157	0	0	0	12	0	0	0	0	1	0	0	0	0	0.147	0	0	0	0	0.003	0
VGGNYNYRY	SNNLDSKVGGNYNYRY	16	438	453	0	0	0	1	0	HLA-A*30:02[0.249], HLA-A*30:04[0.398], HLA-A*74:10[0.262], HLA-A*80:01[0.334]	0.0131	0.0162254	0.0157	0	0	0	9	0	0	0	0	0	0	0	0	0	0.11	0	0	0	0	0	0
VGHQPYRVV	PTYGVGHQPYRVV	13	499	511	0	0	0	0	1	HLA-B*52:01[0.399]	0.0033	0.0391403	0.038	0	0	0	0	28	0	0	0	0	11	0	0	0	0	0.652	0	0	0	0	0.299
VGHQPYRVV	RPTYGVGHQPYRVV	14	498	511	0	0	0	0	1	HLA-B*52:01[0.399]	0.0033	0.0391403	0.038	0	0	0	0	6	0	0	0	0	8	0	0	0	0	0.14	0	0	0	0	0.217
VGHQPYRVV	SFRPTYGVGHQPYRVV	16	496	511	0	0	0	0	1	HLA-B*52:01[0.399]	0.0033	0.0391403	0.038	0	0	0	0	81	0	0	0	0	46	0	0	0	0	1.887	0	0	0	0	1.25
VGHQPYRVV	VGHQPYRVV	9	503	511	0	0	0	0	1	HLA-B*52:01[0.399]	0.0033	0.0391403	0.038	0	0	0	0	20	0	0	0	0	83	0	0	0	0	0.466	0	0	0	0	2.256
VGHQPYRVV	YGVGHQPYRVV	11	501	511	0	0	0	0	1	HLA-B*52:01[0.399]	0.0033	0.0391403	0.038	0	0	0	0	64	0	0	0	0	13	0	0	0	0	1.491	0	0	0	0	0.353
VGYQPYRVV	GFQPTYGVGYQPYRVV	16	496	511	0	1	1	0	0	HLA-B*51:07[0.277], HLA-B*52:01[0.073], HLA-C*06:02[0.460], HLA-C*15:07[0.423]	0.0131	0.167449	0.1557	0	52	66	0	0	0	49	61	0	0	0	0.394	1.503	0	0	0	0.109	0.206	0	0
VGYQPYRVV	QPTYGVGYQPYRVV	14	498	511	0	1	1	0	0	HLA-B*51:07[0.277], HLA-B*52:01[0.073], HLA-C*06:02[0.460], HLA-C*15:07[0.423]	0.0131	0.167449	0.1557	0	9	7	0	0	0	9	16	0	0	0	0.068	0.159	0	0	0	0.02	0.054	0	0
VGYQPYRVV	TYGVGYQPYRVV	12	500	511	0	1	1	0	0	HLA-B*51:07[0.277], HLA-B*52:01[0.073], HLA-C*06:02[0.460], HLA-C*15:07[0.423]	0.0131	0.167449	0.1557	0	1	1	0	0	0	2	0	0	0	0	0.008	0.023	0	0	0	0.004	0	0	0
VGYQPYRVV	YGVGYQPYRVV	11	501	511	0	1	1	0	0	HLA-B*51:07[0.277], HLA-B*52:01[0.073], HLA-C*06:02[0.460], HLA-C*15:07[0.423]	0.0131	0.167449	0.1557	0	12	0	0	0	0	12	13	0	0	0	0.091	0	0	0	0	0.027	0.044	0	0
VGYQPYRVV	GVGYQPYRVV	10	502	511	1	1	1	1	0	HLA-B*51:07[0.277], HLA-B*52:01[0.073], HLA-C*06:02[0.460], HLA-C*15:07[0.423]	0.0131	0.167449	0.1557	90	86	45	32	0	87	114	141	15	0	0.538	0.651	1.025	0.392	0	0.18	0.255	0.477	0.039	0
VGYQPYRVV	VGYQPYRVV	9	503	511	1	1	1	1	0	HLA-B*51:07[0.277], HLA-B*52:01[0.073], HLA-C*06:02[0.460], HLA-C*15:07[0.423]	0.0131	0.167449	0.1557	190	96	36	50	0	592	125	102	92	0	1.136	0.727	0.82	0.613	0	1.222	0.279	0.345	0.242	0
VLSFELLHA	RVVVLSFELLHA	12	509	520	1	1	1	1	1	HLA-A*02:03[0.489], HLA-A*02:13[0.467]	0.0066	0.0806291	0.0774	0	0	0	0	0	3	4	0	0	0	0	0	0	0	0	0.006	0.009	0	0	0
VLSFELLHA	VLSFELLHA	9	512	520	1	1	1	1	1	HLA-A*02:03[0.489], HLA-A*02:13[0.467]	0.0066	0.0806291	0.0774	93	46	49	28	32	49	40	28	16	3	0.556	0.348	1.116	0.343	0.745	0.101	0.089	0.095	0.042	0.082
VLSFELLHA	VVLSFELLHA	10	511	520	1	1	1	1	1	HLA-A*02:03[0.489], HLA-A*02:13[0.467]	0.0066	0.0806291	0.0774	11	0	0	0	0	6	30	14	2	0	0.066	0	0	0	0	0.012	0.067	0.047	0.005	0
VSGNYNYLY	DSKVSGNYNYLY	12	442	453	0	0	0	0	1	HLA-A*01:01[0.143], HLA-A*01:02[0.115], HLA-A*01:03[0.147], HLA-A*01:23[0.171], HLA-A*29:01[0.237], HLA-A*29:02[0.237], HLA-A*29:11[0.237], HLA-A*30:02[0.095], HLA-A*30:04[0.105], HLA-A*36:01[0.119], HLA-A*74:10[0.063], HLA-A*80:01[0.092], HLA-B*15:17[0.470], HLA-B*58:02[0.497], HLA-C*15:04[0.396], HLA-C*15:09[0.396]	0.0525	0.188301	0.17	0	0	0	0	23	0	0	0	0	21	0	0	0	0	0.536	0	0	0	0	0.571
YGVGHQPYR	PTYGVGHQPYR	11	499	509	0	0	0	0	1	HLA-A*31:02[0.424], HLA-A*33:01[0.300], HLA-A*33:03[0.381], HLA-A*33:12[0.381]	0.0131	0.148342	0.1404	0	0	0	0	2	0	0	0	0	0	0	0	0	0	0.047	0	0	0	0	0
YGVGYQPYR	GFQPTYGVGYQPYR	14	496	509	0	1	1	0	0	HLA-A*31:02[0.490], HLA-A*33:01[0.326], HLA-A*33:03[0.468], HLA-A*33:12[0.468]	0.0131	0.148342	0.1404	0	0	0	0	0	0	0	2	0	0	0	0	0	0	0	0	0	0.007	0	0
YGVGYQPYR	QPTYGVGYQPYR	12	498	509	0	1	1	0	0	HLA-A*31:02[0.490], HLA-A*33:01[0.326], HLA-A*33:03[0.468], HLA-A*33:12[0.468]	0.0131	0.148342	0.1404	0	0	0	0	0	0	3	4	0	0	0	0	0	0	0	0	0.007	0.014	0	0
YQPYRVVVL	QPTYGVGYQPYRVVVL	16	498	513	0	1	1	0	0	HLA-A*02:05[0.322], HLA-A*02:07[0.263], HLA-A*02:10[0.276], HLA-A*02:17[0.388], HLA-A*02:33[0.358], HLA-A*24:03[0.442], HLA-B*07:02[0.182], HLA-B*07:03[0.076], HLA-B*07:04[0.107], HLA-B*07:05[0.144], HLA-B*07:06[0.144], HLA-B*08:01[0.066], HLA-B*13:01[0.443], HLA-B*14:01[0.060], HLA-B*14:02[0.060], HLA-B*15:04[0.273], HLA-B*15:09[0.190], HLA-B*15:10[0.209], HLA-B*15:30[0.051], HLA-B*15:32[0.319], HLA-B*35:02[0.280], HLA-B*35:03[0.269], HLA-B*35:04[0.280], HLA-B*35:05[0.327], HLA-B*35:06[0.299], HLA-B*35:09[0.280], HLA-B*35:12[0.280], HLA-B*35:17[0.355], HLA-B*35:30[0.355], HLA-B*35:31[0.065], HLA-B*35:44[0.137], HLA-B*39:01[0.252], HLA-B*39:02[0.118], HLA-B*39:03[0.219], HLA-B*39:04[0.252], HLA-B*39:05[0.387], HLA-B*39:08[0.308], HLA-B*39:09[0.031], HLA-B*39:10[0.090], HLA-B*39:11[0.393], HLA-B*39:15[0.270], HLA-B*39:19[0.130], HLA-B*39:24[0.219], HLA-B*40:08[0.054], HLA-B*40:10[0.198], HLA-B*40:49[0.304], HLA-B*42:01[0.079], HLA-B*42:02[0.055], HLA-B*48:01[0.038], HLA-B*48:03[0.097], HLA-B*48:04[0.038], HLA-B*51:01[0.119], HLA-B*51:02[0.176], HLA-B*51:04[0.161], HLA-B*51:06[0.162], HLA-B*51:07[0.161], HLA-B*51:08[0.214], HLA-B*51:10[0.275], HLA-B*51:19[0.182], HLA-B*52:01[0.293], HLA-B*55:01[0.287], HLA-B*55:04[0.061], HLA-B*56:02[0.193], HLA-B*56:04[0.193], HLA-B*59:01[0.176], HLA-B*67:01[0.126], HLA-B*78:01[0.055], HLA-B*78:02[0.057], HLA-B*81:01[0.098], HLA-B*81:02[0.098], HLA-C*01:02[0.022], HLA-C*01:03[0.022], HLA-C*01:06[0.016], HLA-C*01:08[0.022], HLA-C*01:10[0.021], HLA-C*01:17[0.022], HLA-C*02:02[0.460], HLA-C*02:10[0.460], HLA-C*03:03[0.389], HLA-C*03:04[0.389], HLA-C*03:05[0.283], HLA-C*03:06[0.300], HLA-C*03:17[0.263], HLA-C*04:04[0.328], HLA-C*04:06[0.421], HLA-C*04:11[0.425], HLA-C*06:02[0.149], HLA-C*06:11[0.074], HLA-C*07:01[0.338], HLA-C*07:02[0.121], HLA-C*07:04[0.040], HLA-C*07:05[0.209], HLA-C*07:06[0.338], HLA-C*07:08[0.184], HLA-C*07:18[0.338], HLA-C*07:26[0.417], HLA-C*07:27[0.221], HLA-C*07:66[0.121], HLA-C*08:01[0.376], HLA-C*08:03[0.376], HLA-C*08:04[0.441], HLA-C*08:22[0.376], HLA-C*12:02[0.319], HLA-C*12:03[0.268], HLA-C*12:04[0.368], HLA-C*14:02[0.411], HLA-C*14:03[0.411], HLA-C*16:04[0.297], HLA-C*17:01[0.432], HLA-C*17:03[0.432], HLA-C*18:01[0.411], HLA-C*18:02[0.411]	0.3672	2.16186	0.9661	0	3	3	0	0	0	17	21	0	0	0	0.023	0.068	0	0	0	0.038	0.071	0	0
YQPYRVVVL	TYGVGYQPYRVVVL	14	500	513	0	1	1	0	0	HLA-A*02:05[0.322], HLA-A*02:07[0.263], HLA-A*02:10[0.276], HLA-A*02:17[0.388], HLA-A*02:33[0.358], HLA-A*24:03[0.442], HLA-B*07:02[0.182], HLA-B*07:03[0.076], HLA-B*07:04[0.107], HLA-B*07:05[0.144], HLA-B*07:06[0.144], HLA-B*08:01[0.066], HLA-B*13:01[0.443], HLA-B*14:01[0.060], HLA-B*14:02[0.060], HLA-B*15:04[0.273], HLA-B*15:09[0.190], HLA-B*15:10[0.209], HLA-B*15:30[0.051], HLA-B*15:32[0.319], HLA-B*35:02[0.280], HLA-B*35:03[0.269], HLA-B*35:04[0.280], HLA-B*35:05[0.327], HLA-B*35:06[0.299], HLA-B*35:09[0.280], HLA-B*35:12[0.280], HLA-B*35:17[0.355], HLA-B*35:30[0.355], HLA-B*35:31[0.065], HLA-B*35:44[0.137], HLA-B*39:01[0.252], HLA-B*39:02[0.118], HLA-B*39:03[0.219], HLA-B*39:04[0.252], HLA-B*39:05[0.387], HLA-B*39:08[0.308], HLA-B*39:09[0.031], HLA-B*39:10[0.090], HLA-B*39:11[0.393], HLA-B*39:15[0.270], HLA-B*39:19[0.130], HLA-B*39:24[0.219], HLA-B*40:08[0.054], HLA-B*40:10[0.198], HLA-B*40:49[0.304], HLA-B*42:01[0.079], HLA-B*42:02[0.055], HLA-B*48:01[0.038], HLA-B*48:03[0.097], HLA-B*48:04[0.038], HLA-B*51:01[0.119], HLA-B*51:02[0.176], HLA-B*51:04[0.161], HLA-B*51:06[0.162], HLA-B*51:07[0.161], HLA-B*51:08[0.214], HLA-B*51:10[0.275], HLA-B*51:19[0.182], HLA-B*52:01[0.293], HLA-B*55:01[0.287], HLA-B*55:04[0.061], HLA-B*56:02[0.193], HLA-B*56:04[0.193], HLA-B*59:01[0.176], HLA-B*67:01[0.126], HLA-B*78:01[0.055], HLA-B*78:02[0.057], HLA-B*81:01[0.098], HLA-B*81:02[0.098], HLA-C*01:02[0.022], HLA-C*01:03[0.022], HLA-C*01:06[0.016], HLA-C*01:08[0.022], HLA-C*01:10[0.021], HLA-C*01:17[0.022], HLA-C*02:02[0.460], HLA-C*02:10[0.460], HLA-C*03:03[0.389], HLA-C*03:04[0.389], HLA-C*03:05[0.283], HLA-C*03:06[0.300], HLA-C*03:17[0.263], HLA-C*04:04[0.328], HLA-C*04:06[0.421], HLA-C*04:11[0.425], HLA-C*06:02[0.149], HLA-C*06:11[0.074], HLA-C*07:01[0.338], HLA-C*07:02[0.121], HLA-C*07:04[0.040], HLA-C*07:05[0.209], HLA-C*07:06[0.338], HLA-C*07:08[0.184], HLA-C*07:18[0.338], HLA-C*07:26[0.417], HLA-C*07:27[0.221], HLA-C*07:66[0.121], HLA-C*08:01[0.376], HLA-C*08:03[0.376], HLA-C*08:04[0.441], HLA-C*08:22[0.376], HLA-C*12:02[0.319], HLA-C*12:03[0.268], HLA-C*12:04[0.368], HLA-C*14:02[0.411], HLA-C*14:03[0.411], HLA-C*16:04[0.297], HLA-C*17:01[0.432], HLA-C*17:03[0.432], HLA-C*18:01[0.411], HLA-C*18:02[0.411]	0.3672	2.16186	0.9661	0	0	0	0	0	0	3	4	0	0	0	0	0	0	0	0	0.007	0.014	0	0
YQPYRVVVL	YGVGYQPYRVVVL	13	501	513	0	1	1	0	0	HLA-A*02:05[0.322], HLA-A*02:07[0.263], HLA-A*02:10[0.276], HLA-A*02:17[0.388], HLA-A*02:33[0.358], HLA-A*24:03[0.442], HLA-B*07:02[0.182], HLA-B*07:03[0.076], HLA-B*07:04[0.107], HLA-B*07:05[0.144], HLA-B*07:06[0.144], HLA-B*08:01[0.066], HLA-B*13:01[0.443], HLA-B*14:01[0.060], HLA-B*14:02[0.060], HLA-B*15:04[0.273], HLA-B*15:09[0.190], HLA-B*15:10[0.209], HLA-B*15:30[0.051], HLA-B*15:32[0.319], HLA-B*35:02[0.280], HLA-B*35:03[0.269], HLA-B*35:04[0.280], HLA-B*35:05[0.327], HLA-B*35:06[0.299], HLA-B*35:09[0.280], HLA-B*35:12[0.280], HLA-B*35:17[0.355], HLA-B*35:30[0.355], HLA-B*35:31[0.065], HLA-B*35:44[0.137], HLA-B*39:01[0.252], HLA-B*39:02[0.118], HLA-B*39:03[0.219], HLA-B*39:04[0.252], HLA-B*39:05[0.387], HLA-B*39:08[0.308], HLA-B*39:09[0.031], HLA-B*39:10[0.090], HLA-B*39:11[0.393], HLA-B*39:15[0.270], HLA-B*39:19[0.130], HLA-B*39:24[0.219], HLA-B*40:08[0.054], HLA-B*40:10[0.198], HLA-B*40:49[0.304], HLA-B*42:01[0.079], HLA-B*42:02[0.055], HLA-B*48:01[0.038], HLA-B*48:03[0.097], HLA-B*48:04[0.038], HLA-B*51:01[0.119], HLA-B*51:02[0.176], HLA-B*51:04[0.161], HLA-B*51:06[0.162], HLA-B*51:07[0.161], HLA-B*51:08[0.214], HLA-B*51:10[0.275], HLA-B*51:19[0.182], HLA-B*52:01[0.293], HLA-B*55:01[0.287], HLA-B*55:04[0.061], HLA-B*56:02[0.193], HLA-B*56:04[0.193], HLA-B*59:01[0.176], HLA-B*67:01[0.126], HLA-B*78:01[0.055], HLA-B*78:02[0.057], HLA-B*81:01[0.098], HLA-B*81:02[0.098], HLA-C*01:02[0.022], HLA-C*01:03[0.022], HLA-C*01:06[0.016], HLA-C*01:08[0.022], HLA-C*01:10[0.021], HLA-C*01:17[0.022], HLA-C*02:02[0.460], HLA-C*02:10[0.460], HLA-C*03:03[0.389], HLA-C*03:04[0.389], HLA-C*03:05[0.283], HLA-C*03:06[0.300], HLA-C*03:17[0.263], HLA-C*04:04[0.328], HLA-C*04:06[0.421], HLA-C*04:11[0.425], HLA-C*06:02[0.149], HLA-C*06:11[0.074], HLA-C*07:01[0.338], HLA-C*07:02[0.121], HLA-C*07:04[0.040], HLA-C*07:05[0.209], HLA-C*07:06[0.338], HLA-C*07:08[0.184], HLA-C*07:18[0.338], HLA-C*07:26[0.417], HLA-C*07:27[0.221], HLA-C*07:66[0.121], HLA-C*08:01[0.376], HLA-C*08:03[0.376], HLA-C*08:04[0.441], HLA-C*08:22[0.376], HLA-C*12:02[0.319], HLA-C*12:03[0.268], HLA-C*12:04[0.368], HLA-C*14:02[0.411], HLA-C*14:03[0.411], HLA-C*16:04[0.297], HLA-C*17:01[0.432], HLA-C*17:03[0.432], HLA-C*18:01[0.411], HLA-C*18:02[0.411]	0.3672	2.16186	0.9661	0	6	22	0	0	0	16	22	0	0	0	0.045	0.501	0	0	0	0.036	0.074	0	0
YQPYRVVVL	GYQPYRVVVL	10	504	513	1	1	1	1	0	HLA-A*02:05[0.322], HLA-A*02:07[0.263], HLA-A*02:10[0.276], HLA-A*02:17[0.388], HLA-A*02:33[0.358], HLA-A*24:03[0.442], HLA-B*07:02[0.182], HLA-B*07:03[0.076], HLA-B*07:04[0.107], HLA-B*07:05[0.144], HLA-B*07:06[0.144], HLA-B*08:01[0.066], HLA-B*13:01[0.443], HLA-B*14:01[0.060], HLA-B*14:02[0.060], HLA-B*15:04[0.273], HLA-B*15:09[0.190], HLA-B*15:10[0.209], HLA-B*15:30[0.051], HLA-B*15:32[0.319], HLA-B*35:02[0.280], HLA-B*35:03[0.269], HLA-B*35:04[0.280], HLA-B*35:05[0.327], HLA-B*35:06[0.299], HLA-B*35:09[0.280], HLA-B*35:12[0.280], HLA-B*35:17[0.355], HLA-B*35:30[0.355], HLA-B*35:31[0.065], HLA-B*35:44[0.137], HLA-B*39:01[0.252], HLA-B*39:02[0.118], HLA-B*39:03[0.219], HLA-B*39:04[0.252], HLA-B*39:05[0.387], HLA-B*39:08[0.308], HLA-B*39:09[0.031], HLA-B*39:10[0.090], HLA-B*39:11[0.393], HLA-B*39:15[0.270], HLA-B*39:19[0.130], HLA-B*39:24[0.219], HLA-B*40:08[0.054], HLA-B*40:10[0.198], HLA-B*40:49[0.304], HLA-B*42:01[0.079], HLA-B*42:02[0.055], HLA-B*48:01[0.038], HLA-B*48:03[0.097], HLA-B*48:04[0.038], HLA-B*51:01[0.119], HLA-B*51:02[0.176], HLA-B*51:04[0.161], HLA-B*51:06[0.162], HLA-B*51:07[0.161], HLA-B*51:08[0.214], HLA-B*51:10[0.275], HLA-B*51:19[0.182], HLA-B*52:01[0.293], HLA-B*55:01[0.287], HLA-B*55:04[0.061], HLA-B*56:02[0.193], HLA-B*56:04[0.193], HLA-B*59:01[0.176], HLA-B*67:01[0.126], HLA-B*78:01[0.055], HLA-B*78:02[0.057], HLA-B*81:01[0.098], HLA-B*81:02[0.098], HLA-C*01:02[0.022], HLA-C*01:03[0.022], HLA-C*01:06[0.016], HLA-C*01:08[0.022], HLA-C*01:10[0.021], HLA-C*01:17[0.022], HLA-C*02:02[0.460], HLA-C*02:10[0.460], HLA-C*03:03[0.389], HLA-C*03:04[0.389], HLA-C*03:05[0.283], HLA-C*03:06[0.300], HLA-C*03:17[0.263], HLA-C*04:04[0.328], HLA-C*04:06[0.421], HLA-C*04:11[0.425], HLA-C*06:02[0.149], HLA-C*06:11[0.074], HLA-C*07:01[0.338], HLA-C*07:02[0.121], HLA-C*07:04[0.040], HLA-C*07:05[0.209], HLA-C*07:06[0.338], HLA-C*07:08[0.184], HLA-C*07:18[0.338], HLA-C*07:26[0.417], HLA-C*07:27[0.221], HLA-C*07:66[0.121], HLA-C*08:01[0.376], HLA-C*08:03[0.376], HLA-C*08:04[0.441], HLA-C*08:22[0.376], HLA-C*12:02[0.319], HLA-C*12:03[0.268], HLA-C*12:04[0.368], HLA-C*14:02[0.411], HLA-C*14:03[0.411], HLA-C*16:04[0.297], HLA-C*17:01[0.432], HLA-C*17:03[0.432], HLA-C*18:01[0.411], HLA-C*18:02[0.411]	0.3672	2.16186	0.9661	3	10	0	0	0	28	40	36	11	0	0.018	0.076	0	0	0	0.058	0.089	0.122	0.029	0
YQPYRVVVL	VGYQPYRVVVL	11	503	513	1	1	1	1	0	HLA-A*02:05[0.322], HLA-A*02:07[0.263], HLA-A*02:10[0.276], HLA-A*02:17[0.388], HLA-A*02:33[0.358], HLA-A*24:03[0.442], HLA-B*07:02[0.182], HLA-B*07:03[0.076], HLA-B*07:04[0.107], HLA-B*07:05[0.144], HLA-B*07:06[0.144], HLA-B*08:01[0.066], HLA-B*13:01[0.443], HLA-B*14:01[0.060], HLA-B*14:02[0.060], HLA-B*15:04[0.273], HLA-B*15:09[0.190], HLA-B*15:10[0.209], HLA-B*15:30[0.051], HLA-B*15:32[0.319], HLA-B*35:02[0.280], HLA-B*35:03[0.269], HLA-B*35:04[0.280], HLA-B*35:05[0.327], HLA-B*35:06[0.299], HLA-B*35:09[0.280], HLA-B*35:12[0.280], HLA-B*35:17[0.355], HLA-B*35:30[0.355], HLA-B*35:31[0.065], HLA-B*35:44[0.137], HLA-B*39:01[0.252], HLA-B*39:02[0.118], HLA-B*39:03[0.219], HLA-B*39:04[0.252], HLA-B*39:05[0.387], HLA-B*39:08[0.308], HLA-B*39:09[0.031], HLA-B*39:10[0.090], HLA-B*39:11[0.393], HLA-B*39:15[0.270], HLA-B*39:19[0.130], HLA-B*39:24[0.219], HLA-B*40:08[0.054], HLA-B*40:10[0.198], HLA-B*40:49[0.304], HLA-B*42:01[0.079], HLA-B*42:02[0.055], HLA-B*48:01[0.038], HLA-B*48:03[0.097], HLA-B*48:04[0.038], HLA-B*51:01[0.119], HLA-B*51:02[0.176], HLA-B*51:04[0.161], HLA-B*51:06[0.162], HLA-B*51:07[0.161], HLA-B*51:08[0.214], HLA-B*51:10[0.275], HLA-B*51:19[0.182], HLA-B*52:01[0.293], HLA-B*55:01[0.287], HLA-B*55:04[0.061], HLA-B*56:02[0.193], HLA-B*56:04[0.193], HLA-B*59:01[0.176], HLA-B*67:01[0.126], HLA-B*78:01[0.055], HLA-B*78:02[0.057], HLA-B*81:01[0.098], HLA-B*81:02[0.098], HLA-C*01:02[0.022], HLA-C*01:03[0.022], HLA-C*01:06[0.016], HLA-C*01:08[0.022], HLA-C*01:10[0.021], HLA-C*01:17[0.022], HLA-C*02:02[0.460], HLA-C*02:10[0.460], HLA-C*03:03[0.389], HLA-C*03:04[0.389], HLA-C*03:05[0.283], HLA-C*03:06[0.300], HLA-C*03:17[0.263], HLA-C*04:04[0.328], HLA-C*04:06[0.421], HLA-C*04:11[0.425], HLA-C*06:02[0.149], HLA-C*06:11[0.074], HLA-C*07:01[0.338], HLA-C*07:02[0.121], HLA-C*07:04[0.040], HLA-C*07:05[0.209], HLA-C*07:06[0.338], HLA-C*07:08[0.184], HLA-C*07:18[0.338], HLA-C*07:26[0.417], HLA-C*07:27[0.221], HLA-C*07:66[0.121], HLA-C*08:01[0.376], HLA-C*08:03[0.376], HLA-C*08:04[0.441], HLA-C*08:22[0.376], HLA-C*12:02[0.319], HLA-C*12:03[0.268], HLA-C*12:04[0.368], HLA-C*14:02[0.411], HLA-C*14:03[0.411], HLA-C*16:04[0.297], HLA-C*17:01[0.432], HLA-C*17:03[0.432], HLA-C*18:01[0.411], HLA-C*18:02[0.411]	0.3672	2.16186	0.9661	34	22	6	12	0	128	80	67	30	0	0.203	0.167	0.137	0.147	0	0.264	0.179	0.226	0.079	0
