## Supplemental Table 3 for "Mutational pressure drives enhanced release of proteasome-generated public CD8^+^ T cell epitopes from SARS-CoV-2 RBD of Omicron and its current lineages"

### Sheet: Supplementary Table 3
Peptides	RBD position and length			Peptide from (1 - yes, 0 - no)					HLA class I EL Rank	HLA class I haplotype averege protective index																											Individuals with at least 1 positive HLA class I allele in haplotype
Sequence	Length	Start	End	Wuhan-Hu-1	Alpha B.1.1.7	Gamma B.1.1.28 (P.1)	Delta B.1.617.2	Omicron B.1.1.529	HLA [EL rank <= 0.5]	Bolivia	Brazil	Canada	Chile	China	Colombia	Costa Rica	Gaza	Guatemala	India	Iran	Ireland	Kenya	Malaysia	Mexico	Netherlands	New Zealand	Nicaragua	Paraguay	Portugal	Russia	South Africa	Spain	Sri Lanka	United Arab Emirates	United Kingdom	United States	Bolivia	Brazil	Canada	Chile	China	Colombia	Costa Rica	Gaza	Guatemala	India	Iran	Ireland	Kenya	Malaysia	Mexico	Netherlands	New Zealand	Nicaragua	Paraguay	Portugal	Russia	South Africa	Spain	Sri Lanka	United Arab Emirates	United Kingdom	United States
TRFASVYAWNRKR	13	345	357	1	1	1	1	1	HLA-A*03:01[0.244], HLA-A*03:02[0.332], HLA-A*11:01[0.263], HLA-A*11:02[0.263], HLA-A*11:03[0.201], HLA-A*11:04[0.217], HLA-A*11:12[0.263], HLA-A*31:01[0.018], HLA-A*31:02[0.022], HLA-A*31:12[0.024], HLA-A*31:15[0.020], HLA-A*33:01[0.078], HLA-A*33:03[0.027], HLA-A*33:12[0.027], HLA-A*34:01[0.061], HLA-A*34:02[0.029], HLA-A*66:01[0.102], HLA-A*66:02[0.052], HLA-A*66:03[0.049], HLA-A*68:01[0.175], HLA-A*68:03[0.129], HLA-A*68:05[0.155], HLA-A*68:07[0.291], HLA-A*68:17[0.468], HLA-A*68:24[0.175], HLA-A*68:30[0.042], HLA-A*74:01[0.017], HLA-A*74:02[0.017], HLA-A*74:03[0.017]	0.170732	0.617504	0.310345	0.9375	0.944172	0.476134	0.592905	0.404762	0.631579	0.781614	0.5	0.572	0.54	0.78178	0.820809	0.603175	0.568528	0.690647	0.705882	0.517544	0.580439	0.521197	0.460465	0.938375	0.788462	0.518304	0.616129	14.6341	52.5122	27.5862	68.75	71.8762	42.1332	51.5203	38.0952	57.8947	63.0125	46.875	48.1	47	61.5113	63.5838	49.2063	48.2234	56.8345	58.8235	47.3684	49.3297	43.8903	41.8605	71.5686	59.6154	45.0867	51.9355
ASVYAWNRKR	10	348	357	1	1	1	1	1	HLA-A*03:01[0.244], HLA-A*03:02[0.332], HLA-A*11:01[0.263], HLA-A*11:02[0.263], HLA-A*11:03[0.201], HLA-A*11:04[0.217], HLA-A*11:12[0.263], HLA-A*31:01[0.018], HLA-A*31:02[0.022], HLA-A*31:12[0.024], HLA-A*31:15[0.020], HLA-A*33:01[0.078], HLA-A*33:03[0.027], HLA-A*33:12[0.027], HLA-A*34:01[0.061], HLA-A*34:02[0.029], HLA-A*66:01[0.102], HLA-A*66:02[0.052], HLA-A*66:03[0.049], HLA-A*68:01[0.175], HLA-A*68:03[0.129], HLA-A*68:05[0.155], HLA-A*68:07[0.291], HLA-A*68:17[0.468], HLA-A*68:24[0.175], HLA-A*68:30[0.042], HLA-A*74:01[0.017], HLA-A*74:02[0.017], HLA-A*74:03[0.017]	0.170732	0.617504	0.310345	0.9375	0.944172	0.476134	0.592905	0.404762	0.631579	0.781614	0.5	0.572	0.54	0.78178	0.820809	0.603175	0.568528	0.690647	0.705882	0.517544	0.580439	0.521197	0.460465	0.938375	0.788462	0.518304	0.616129	14.6341	52.5122	27.5862	68.75	71.8762	42.1332	51.5203	38.0952	57.8947	63.0125	46.875	48.1	47	61.5113	63.5838	49.2063	48.2234	56.8345	58.8235	47.3684	49.3297	43.8903	41.8605	71.5686	59.6154	45.0867	51.9355
ASVYAWNRKRISNCV	15	348	362	1	1	1	1	1	HLA-B*14:01[0.395], HLA-B*14:02[0.395], HLA-B*73:01[0.348]	0.0731707	0.0988655	0.0172414	0.0625	0.000622036	0.0889806	0.0608108	0.0952381	0	0.00258956	0.046875	0.115	0.06	0.00141243	0.0202312	0.031746	0.0203046	0.0983213	0.0588235	0.149123	0.0460085	0.0623441	0.232558	0.00280112	0.0576923	0.0751445	0.0741935	7.31707	9.72447	1.72414	6.25	0.0622036	8.72127	6.08108	9.52381	0	0.258956	4.6875	11	6	0.141243	2.02312	3.1746	2.03046	9.59233	5.88235	14.9123	4.57038	6.23441	21.3953	0.280112	3.84615	6.74374	6.77419
ASVYAWNRKRISNCVA	16	348	363	1	1	1	1	1	HLA-B*73:01[0.497]	0	0	0	0	7.77545e-05	0.00117855	0.00168919	0	0	0.000431593	0	0	0	0.000706215	0	0	0	0	0	0	0.00182815	0	0.00465116	0	0	0	0	0	0	0	0	0.00777545	0.117855	0.168919	0	0	0.0431593	0	0	0	0.0706215	0	0	0	0	0	0	0.182815	0	0.465116	0	0	0	0
SVYAWNRKR	9	349	357	1	1	1	1	1	HLA-A*03:01[0.244], HLA-A*03:02[0.332], HLA-A*11:01[0.263], HLA-A*11:02[0.263], HLA-A*11:03[0.201], HLA-A*11:04[0.217], HLA-A*11:12[0.263], HLA-A*31:01[0.018], HLA-A*31:02[0.022], HLA-A*31:12[0.024], HLA-A*31:15[0.020], HLA-A*33:01[0.078], HLA-A*33:03[0.027], HLA-A*33:12[0.027], HLA-A*34:01[0.061], HLA-A*34:02[0.029], HLA-A*66:01[0.102], HLA-A*66:02[0.052], HLA-A*66:03[0.049], HLA-A*68:01[0.175], HLA-A*68:03[0.129], HLA-A*68:05[0.155], HLA-A*68:07[0.291], HLA-A*68:17[0.468], HLA-A*68:24[0.175], HLA-A*68:30[0.042], HLA-A*74:01[0.017], HLA-A*74:02[0.017], HLA-A*74:03[0.017]	0.170732	0.617504	0.310345	0.9375	0.944172	0.476134	0.592905	0.404762	0.631579	0.781614	0.5	0.572	0.54	0.78178	0.820809	0.603175	0.568528	0.690647	0.705882	0.517544	0.580439	0.521197	0.460465	0.938375	0.788462	0.518304	0.616129	14.6341	52.5122	27.5862	68.75	71.8762	42.1332	51.5203	38.0952	57.8947	63.0125	46.875	48.1	47	61.5113	63.5838	49.2063	48.2234	56.8345	58.8235	47.3684	49.3297	43.8903	41.8605	71.5686	59.6154	45.0867	51.9355
SVYAWNRKRISNCV	14	349	362	1	1	1	1	1	HLA-B*14:01[0.395], HLA-B*14:02[0.395], HLA-B*73:01[0.348]	0.0731707	0.0988655	0.0172414	0.0625	0.000622036	0.0889806	0.0608108	0.0952381	0	0.00258956	0.046875	0.115	0.06	0.00141243	0.0202312	0.031746	0.0203046	0.0983213	0.0588235	0.149123	0.0460085	0.0623441	0.232558	0.00280112	0.0576923	0.0751445	0.0741935	7.31707	9.72447	1.72414	6.25	0.0622036	8.72127	6.08108	9.52381	0	0.258956	4.6875	11	6	0.141243	2.02312	3.1746	2.03046	9.59233	5.88235	14.9123	4.57038	6.23441	21.3953	0.280112	3.84615	6.74374	6.77419
AWNRKRISNCVADY	14	352	365	1	1	1	1	1	HLA-A*30:02[0.320], HLA-A*74:10[0.481], HLA-A*80:01[0.295], HLA-B*27:01[0.281], HLA-B*27:02[0.253], HLA-B*27:03[0.288], HLA-B*27:04[0.329], HLA-B*27:05[0.479]	0	0.102107	0.206897	0	0.0437758	0.070713	0.0709459	0.0714286	0.157895	0.0172637	0.046875	0.083	0.18	0.0148305	0.00289017	0.0634921	0.0304569	0.0743405	0	0.0263158	0.114869	0.154613	0.12093	0.0196078	0.0384615	0.0963391	0.0967742	0	9.96759	20.6897	0	4.27649	6.59988	6.75676	4.7619	15.7895	1.68321	4.6875	8	16	1.48305	0.289017	6.34921	3.04569	6.71463	0	2.63158	11.0603	14.4638	11.6279	1.96078	3.84615	9.44123	9.03226
AWNRKRISNCV	11	352	362	1	1	1	1	1	HLA-B*14:01[0.395], HLA-B*14:02[0.395], HLA-B*73:01[0.348]	0.0731707	0.0988655	0.0172414	0.0625	0.000622036	0.0889806	0.0608108	0.0952381	0	0.00258956	0.046875	0.115	0.06	0.00141243	0.0202312	0.031746	0.0203046	0.0983213	0.0588235	0.149123	0.0460085	0.0623441	0.232558	0.00280112	0.0576923	0.0751445	0.0741935	7.31707	9.72447	1.72414	6.25	0.0622036	8.72127	6.08108	9.52381	0	0.258956	4.6875	11	6	0.141243	2.02312	3.1746	2.03046	9.59233	5.88235	14.9123	4.57038	6.23441	21.3953	0.280112	3.84615	6.74374	6.77419
AWNRKRISNCVA	12	352	363	1	1	1	1	1	HLA-B*73:01[0.497]	0	0	0	0	7.77545e-05	0.00117855	0.00168919	0	0	0.000431593	0	0	0	0.000706215	0	0	0	0	0	0	0.00182815	0	0.00465116	0	0	0	0	0	0	0	0	0.00777545	0.117855	0.168919	0	0	0.0431593	0	0	0	0.0706215	0	0	0	0	0	0	0.182815	0	0.465116	0	0	0	0
NRKRISNCVADYSVLY	16	354	369	1	1	1	1	1	HLA-A*01:01[0.164], HLA-A*01:02[0.159], HLA-A*01:03[0.165], HLA-A*01:23[0.103], HLA-A*25:01[0.134], HLA-A*26:01[0.032], HLA-A*26:08[0.026], HLA-A*29:01[0.029], HLA-A*29:02[0.029], HLA-A*29:11[0.029], HLA-A*30:02[0.255], HLA-A*30:04[0.244], HLA-A*34:01[0.110], HLA-A*36:01[0.121], HLA-A*43:01[0.029], HLA-A*66:01[0.160], HLA-A*66:02[0.224], HLA-A*66:03[0.163], HLA-A*74:10[0.108], HLA-A*80:01[0.056], HLA-B*15:02[0.322], HLA-B*15:05[0.357], HLA-B*15:06[0.476], HLA-B*15:08[0.478], HLA-B*15:11[0.453], HLA-B*15:12[0.500], HLA-B*15:15[0.294], HLA-B*15:19[0.500], HLA-B*15:20[0.345], HLA-B*15:25[0.429], HLA-B*15:31[0.192], HLA-B*15:39[0.446], HLA-B*15:88[0.231], HLA-B*35:01[0.351], HLA-B*35:10[0.318], HLA-B*35:14[0.443], HLA-B*35:20[0.274], HLA-B*35:23[0.379], HLA-B*35:27[0.316], HLA-B*35:43[0.461], HLA-B*35:68[0.370], HLA-B*35:99[0.380], HLA-B*46:01[0.409], HLA-C*02:02[0.341], HLA-C*02:10[0.341], HLA-C*03:02[0.497], HLA-C*03:16[0.387], HLA-C*03:36[0.396], HLA-C*05:01[0.499], HLA-C*05:04[0.037], HLA-C*12:02[0.377], HLA-C*15:04[0.293], HLA-C*15:09[0.293]	0.317073	0.899514	0.913793	0.375	0.908172	0.827342	0.922297	0.952381	1.05263	0.834268	1.15625	1.017	0.9	0.84887	0.575145	0.84127	0.441624	0.796163	0	0.929825	0.86167	0.967581	1.02326	0.841737	0.807692	0.982659	0.864516	26.8293	67.7472	60.3448	37.5	68.9138	60.5775	66.2162	57.1429	78.9474	61.4588	78.125	73.7	67	63.9831	47.6879	66.6667	38.0711	61.3909	0	64.9123	64.8385	69.3267	69.3023	63.8655	57.6923	71.869	65.1613
NRKRISNCVADY	12	354	365	1	1	1	1	1	HLA-A*30:02[0.320], HLA-A*74:10[0.481], HLA-A*80:01[0.295], HLA-B*27:01[0.281], HLA-B*27:02[0.253], HLA-B*27:03[0.288], HLA-B*27:04[0.329], HLA-B*27:05[0.479]	0	0.102107	0.206897	0	0.0437758	0.070713	0.0709459	0.0714286	0.157895	0.0172637	0.046875	0.083	0.18	0.0148305	0.00289017	0.0634921	0.0304569	0.0743405	0	0.0263158	0.114869	0.154613	0.12093	0.0196078	0.0384615	0.0963391	0.0967742	0	9.96759	20.6897	0	4.27649	6.59988	6.75676	4.7619	15.7895	1.68321	4.6875	8	16	1.48305	0.289017	6.34921	3.04569	6.71463	0	2.63158	11.0603	14.4638	11.6279	1.96078	3.84615	9.44123	9.03226
RISNCVADYSVLY	13	357	369	1	1	1	1	1	HLA-A*01:01[0.164], HLA-A*01:02[0.159], HLA-A*01:03[0.165], HLA-A*01:23[0.103], HLA-A*25:01[0.134], HLA-A*26:01[0.032], HLA-A*26:08[0.026], HLA-A*29:01[0.029], HLA-A*29:02[0.029], HLA-A*29:11[0.029], HLA-A*30:02[0.255], HLA-A*30:04[0.244], HLA-A*34:01[0.110], HLA-A*36:01[0.121], HLA-A*43:01[0.029], HLA-A*66:01[0.160], HLA-A*66:02[0.224], HLA-A*66:03[0.163], HLA-A*74:10[0.108], HLA-A*80:01[0.056], HLA-B*15:02[0.322], HLA-B*15:05[0.357], HLA-B*15:06[0.476], HLA-B*15:08[0.478], HLA-B*15:11[0.453], HLA-B*15:12[0.500], HLA-B*15:15[0.294], HLA-B*15:19[0.500], HLA-B*15:20[0.345], HLA-B*15:25[0.429], HLA-B*15:31[0.192], HLA-B*15:39[0.446], HLA-B*15:88[0.231], HLA-B*35:01[0.351], HLA-B*35:10[0.318], HLA-B*35:14[0.443], HLA-B*35:20[0.274], HLA-B*35:23[0.379], HLA-B*35:27[0.316], HLA-B*35:43[0.461], HLA-B*35:68[0.370], HLA-B*35:99[0.380], HLA-B*46:01[0.409], HLA-C*02:02[0.341], HLA-C*02:10[0.341], HLA-C*03:02[0.497], HLA-C*03:16[0.387], HLA-C*03:36[0.396], HLA-C*05:01[0.499], HLA-C*05:04[0.037], HLA-C*12:02[0.377], HLA-C*15:04[0.293], HLA-C*15:09[0.293]	0.317073	0.899514	0.913793	0.375	0.908172	0.827342	0.922297	0.952381	1.05263	0.834268	1.15625	1.017	0.9	0.84887	0.575145	0.84127	0.441624	0.796163	0	0.929825	0.86167	0.967581	1.02326	0.841737	0.807692	0.982659	0.864516	26.8293	67.7472	60.3448	37.5	68.9138	60.5775	66.2162	57.1429	78.9474	61.4588	78.125	73.7	67	63.9831	47.6879	66.6667	38.0711	61.3909	0	64.9123	64.8385	69.3267	69.3023	63.8655	57.6923	71.869	65.1613
SNCVADYSVLY	11	359	369	1	1	1	1	1	HLA-A*01:01[0.164], HLA-A*01:02[0.159], HLA-A*01:03[0.165], HLA-A*01:23[0.103], HLA-A*25:01[0.134], HLA-A*26:01[0.032], HLA-A*26:08[0.026], HLA-A*29:01[0.029], HLA-A*29:02[0.029], HLA-A*29:11[0.029], HLA-A*30:02[0.255], HLA-A*30:04[0.244], HLA-A*34:01[0.110], HLA-A*36:01[0.121], HLA-A*43:01[0.029], HLA-A*66:01[0.160], HLA-A*66:02[0.224], HLA-A*66:03[0.163], HLA-A*74:10[0.108], HLA-A*80:01[0.056], HLA-B*15:02[0.322], HLA-B*15:05[0.357], HLA-B*15:06[0.476], HLA-B*15:08[0.478], HLA-B*15:11[0.453], HLA-B*15:12[0.500], HLA-B*15:15[0.294], HLA-B*15:19[0.500], HLA-B*15:20[0.345], HLA-B*15:25[0.429], HLA-B*15:31[0.192], HLA-B*15:39[0.446], HLA-B*15:88[0.231], HLA-B*35:01[0.351], HLA-B*35:10[0.318], HLA-B*35:14[0.443], HLA-B*35:20[0.274], HLA-B*35:23[0.379], HLA-B*35:27[0.316], HLA-B*35:43[0.461], HLA-B*35:68[0.370], HLA-B*35:99[0.380], HLA-B*46:01[0.409], HLA-C*02:02[0.341], HLA-C*02:10[0.341], HLA-C*03:02[0.497], HLA-C*03:16[0.387], HLA-C*03:36[0.396], HLA-C*05:01[0.499], HLA-C*05:04[0.037], HLA-C*12:02[0.377], HLA-C*15:04[0.293], HLA-C*15:09[0.293]	0.317073	0.899514	0.913793	0.375	0.908172	0.827342	0.922297	0.952381	1.05263	0.834268	1.15625	1.017	0.9	0.84887	0.575145	0.84127	0.441624	0.796163	0	0.929825	0.86167	0.967581	1.02326	0.841737	0.807692	0.982659	0.864516	26.8293	67.7472	60.3448	37.5	68.9138	60.5775	66.2162	57.1429	78.9474	61.4588	78.125	73.7	67	63.9831	47.6879	66.6667	38.0711	61.3909	0	64.9123	64.8385	69.3267	69.3023	63.8655	57.6923	71.869	65.1613
VADYSVLY	8	362	369	1	1	1	1	1	HLA-A*01:01[0.164], HLA-A*01:02[0.159], HLA-A*01:03[0.183], HLA-A*01:23[0.216], HLA-A*36:01[0.188], HLA-B*35:99[0.380], HLA-C*03:16[0.387], HLA-C*03:36[0.438], HLA-C*05:01[0.499], HLA-C*05:04[0.037]	0.0243902	0.307131	0.275862	0.1875	0.0223155	0.212139	0.202703	0.357143	0.210526	0.327147	0.15625	0.658	0.16	0.106638	0.0404624	0.492063	0.167513	0.151079	0	0.342105	0.305302	0.189526	0.409302	0.235294	0.211538	0.624277	0.329032	2.43902	28.363	25.8621	18.75	2.16157	20.0354	19.4257	33.3333	21.0526	29.7367	15.625	53.9	16	9.74576	3.17919	44.4444	16.2437	14.6283	0	31.5789	27.9707	17.7057	36.2791	22.1289	21.1538	52.4085	29.3548
YNSASFSTF	9	369	377	1	1	1	1	0	HLA-B*15:03[0.357], HLA-B*15:220[0.357], HLA-B*15:47[0.281], HLA-B*48:02[0.461], HLA-C*03:02[0.402], HLA-C*03:16[0.374], HLA-C*03:36[0.385], HLA-C*07:26[0.465], HLA-C*12:02[0.434]	0	0.104538	0	0	0.245704	0.0465527	0.0912162	0.166667	0	0.260682	0.140625	0.011	0.2	0.238701	0.0462428	0.031746	0.0101523	0.0743405	0.176471	0.0614035	0.0578915	0.184539	0.0232558	0.302521	0.288462	0.026975	0.0774194	0	10.2917	0	0	22.9842	4.53742	8.44595	16.6667	0	24.0829	14.0625	1.1	18	21.6808	4.33526	3.1746	1.01523	7.43405	17.6471	6.14035	5.69775	17.9551	2.32558	27.591	25	2.6975	7.09677
NSASFSTFKCY	11	370	380	1	1	1	1	0	HLA-A*01:02[0.344], HLA-A*01:03[0.491], HLA-A*29:01[0.340], HLA-A*29:02[0.340], HLA-A*29:11[0.340], HLA-A*30:02[0.043], HLA-A*30:04[0.122], HLA-A*36:01[0.365], HLA-A*43:01[0.415], HLA-A*74:10[0.164], HLA-A*80:01[0.281], HLA-B*15:01[0.320], HLA-B*15:03[0.453], HLA-B*15:04[0.311], HLA-B*15:05[0.244], HLA-B*15:06[0.250], HLA-B*15:07[0.238], HLA-B*15:12[0.364], HLA-B*15:16[0.098], HLA-B*15:17[0.131], HLA-B*15:19[0.364], HLA-B*15:20[0.244], HLA-B*15:220[0.453], HLA-B*15:25[0.197], HLA-B*15:27[0.349], HLA-B*15:32[0.229], HLA-B*15:35[0.196], HLA-B*15:39[0.192], HLA-B*35:10[0.275], HLA-B*46:01[0.228], HLA-B*58:02[0.375], HLA-C*02:02[0.290], HLA-C*02:10[0.290], HLA-C*03:02[0.251], HLA-C*03:16[0.259], HLA-C*03:36[0.310], HLA-C*07:26[0.324], HLA-C*12:02[0.270], HLA-C*12:03[0.291], HLA-C*12:04[0.285], HLA-C*15:04[0.067], HLA-C*15:09[0.067], HLA-C*16:01[0.334], HLA-C*16:02[0.276], HLA-C*16:04[0.278]	0.390244	0.799028	0.431034	0.4375	0.718373	0.54449	0.614865	0.928571	0.315789	0.50669	0.671875	0.403	1.07	0.466808	0.147399	0.571429	0.13198	0.541966	0.411765	0.701754	0.538391	1.11222	0.637209	0.543417	0.923077	0.468208	0.654839	29.2683	55.6726	41.3793	31.25	58.4247	39.8939	42.5676	61.9048	26.3158	42.7277	56.25	30.7	68	38.5593	11.5607	42.8571	13.198	40.5276	35.2941	51.7544	46.0085	66.8329	46.9767	45.7983	63.4615	36.0308	47.7419
NSASFSTFK	9	370	378	1	1	1	1	0	HLA-A*03:02[0.292], HLA-A*11:01[0.106], HLA-A*11:02[0.106], HLA-A*11:03[0.178], HLA-A*11:04[0.219], HLA-A*11:12[0.106], HLA-A*34:01[0.383], HLA-A*34:02[0.071], HLA-A*66:01[0.306], HLA-A*66:02[0.253], HLA-A*68:01[0.134], HLA-A*68:03[0.272], HLA-A*68:05[0.234], HLA-A*68:07[0.053], HLA-A*68:17[0.119], HLA-A*68:24[0.134], HLA-A*68:30[0.267]	0.146341	0.228525	0.0344828	0.6875	0.681051	0.208603	0.3125	0.166667	0.526316	0.406129	0.1875	0.217	0.19	0.487288	0.5	0.142857	0.532995	0.340528	0.647059	0.263158	0.209628	0.256858	0.144186	0.407563	0.365385	0.177264	0.264516	12.1951	21.5559	3.44828	50	56.0532	19.7407	28.8851	16.6667	47.3684	36.5127	18.75	20.4	18	41.9492	43.0636	14.2857	45.6853	31.1751	52.9412	24.5614	19.9573	22.9426	13.4884	37.2549	32.6923	16.185	24.5161
SASFSTFKCY	10	371	380	1	1	1	1	0	HLA-A*01:02[0.344], HLA-A*01:03[0.491], HLA-A*29:01[0.340], HLA-A*29:02[0.340], HLA-A*29:11[0.340], HLA-A*30:02[0.043], HLA-A*30:04[0.122], HLA-A*36:01[0.365], HLA-A*43:01[0.415], HLA-A*74:10[0.164], HLA-A*80:01[0.281], HLA-B*15:01[0.320], HLA-B*15:03[0.453], HLA-B*15:04[0.311], HLA-B*15:05[0.244], HLA-B*15:06[0.250], HLA-B*15:07[0.238], HLA-B*15:12[0.364], HLA-B*15:16[0.098], HLA-B*15:17[0.131], HLA-B*15:19[0.364], HLA-B*15:20[0.244], HLA-B*15:220[0.453], HLA-B*15:25[0.197], HLA-B*15:27[0.349], HLA-B*15:32[0.229], HLA-B*15:35[0.196], HLA-B*15:39[0.192], HLA-B*35:10[0.275], HLA-B*46:01[0.228], HLA-B*58:02[0.375], HLA-C*02:02[0.290], HLA-C*02:10[0.290], HLA-C*03:02[0.251], HLA-C*03:16[0.259], HLA-C*03:36[0.310], HLA-C*07:26[0.324], HLA-C*12:02[0.270], HLA-C*12:03[0.291], HLA-C*12:04[0.285], HLA-C*15:04[0.067], HLA-C*15:09[0.067], HLA-C*16:01[0.334], HLA-C*16:02[0.276], HLA-C*16:04[0.278]	0.390244	0.799028	0.431034	0.4375	0.718373	0.54449	0.614865	0.928571	0.315789	0.50669	0.671875	0.403	1.07	0.466808	0.147399	0.571429	0.13198	0.541966	0.411765	0.701754	0.538391	1.11222	0.637209	0.543417	0.923077	0.468208	0.654839	29.2683	55.6726	41.3793	31.25	58.4247	39.8939	42.5676	61.9048	26.3158	42.7277	56.25	30.7	68	38.5593	11.5607	42.8571	13.198	40.5276	35.2941	51.7544	46.0085	66.8329	46.9767	45.7983	63.4615	36.0308	47.7419
ASFSTFKCY	9	372	380	1	1	1	1	0	HLA-A*01:02[0.344], HLA-A*01:03[0.491], HLA-A*29:01[0.340], HLA-A*29:02[0.340], HLA-A*29:11[0.340], HLA-A*30:02[0.043], HLA-A*30:04[0.122], HLA-A*36:01[0.365], HLA-A*43:01[0.415], HLA-A*74:10[0.164], HLA-A*80:01[0.281], HLA-B*15:01[0.320], HLA-B*15:03[0.453], HLA-B*15:04[0.311], HLA-B*15:05[0.244], HLA-B*15:06[0.250], HLA-B*15:07[0.238], HLA-B*15:12[0.364], HLA-B*15:16[0.098], HLA-B*15:17[0.131], HLA-B*15:19[0.364], HLA-B*15:20[0.244], HLA-B*15:220[0.453], HLA-B*15:25[0.197], HLA-B*15:27[0.349], HLA-B*15:32[0.229], HLA-B*15:35[0.196], HLA-B*15:39[0.192], HLA-B*35:10[0.275], HLA-B*46:01[0.228], HLA-B*58:02[0.375], HLA-C*02:02[0.290], HLA-C*02:10[0.290], HLA-C*03:02[0.251], HLA-C*03:16[0.259], HLA-C*03:36[0.310], HLA-C*07:26[0.324], HLA-C*12:02[0.270], HLA-C*12:03[0.291], HLA-C*12:04[0.285], HLA-C*15:04[0.067], HLA-C*15:09[0.067], HLA-C*16:01[0.334], HLA-C*16:02[0.276], HLA-C*16:04[0.278]	0.390244	0.799028	0.431034	0.4375	0.718373	0.54449	0.614865	0.928571	0.315789	0.50669	0.671875	0.403	1.07	0.466808	0.147399	0.571429	0.13198	0.541966	0.411765	0.701754	0.538391	1.11222	0.637209	0.543417	0.923077	0.468208	0.654839	29.2683	55.6726	41.3793	31.25	58.4247	39.8939	42.5676	61.9048	26.3158	42.7277	56.25	30.7	68	38.5593	11.5607	42.8571	13.198	40.5276	35.2941	51.7544	46.0085	66.8329	46.9767	45.7983	63.4615	36.0308	47.7419
ASFSTFKCYGVSPTKL	16	372	387	1	1	1	1	0	HLA-A*24:02[0.379], HLA-A*24:03[0.315], HLA-A*24:07[0.258], HLA-A*24:10[0.380], HLA-A*24:14[0.350], HLA-A*24:15[0.390], HLA-A*24:20[0.379], HLA-A*24:353[0.379], HLA-C*14:02[0.409], HLA-C*14:03[0.409]	0.317073	0.203404	0.517241	0.375	0.385429	0.559222	0.415541	0.166667	0.526316	0.484678	0.3125	0.131	0.08	0.704802	0.433526	0.333333	0.64467	0.302158	0.470588	0.289474	0.255941	0.177057	0.209302	0.460784	0.134615	0.150289	0.293548	31.7073	19.2058	41.3793	31.25	33.4888	47.6134	35.473	16.6667	52.6316	40.095	29.6875	12.9	8	55.226	36.4162	31.746	56.8528	28.0576	41.1765	28.9474	23.5832	15.7107	19.5349	38.2353	13.4615	14.4509	25.8065
SFSTFKCYGVSPTKL	15	373	387	1	1	1	1	0	HLA-A*24:02[0.379], HLA-A*24:03[0.315], HLA-A*24:07[0.258], HLA-A*24:10[0.380], HLA-A*24:14[0.350], HLA-A*24:15[0.390], HLA-A*24:20[0.379], HLA-A*24:353[0.379], HLA-C*14:02[0.409], HLA-C*14:03[0.409]	0.317073	0.203404	0.517241	0.375	0.385429	0.559222	0.415541	0.166667	0.526316	0.484678	0.3125	0.131	0.08	0.704802	0.433526	0.333333	0.64467	0.302158	0.470588	0.289474	0.255941	0.177057	0.209302	0.460784	0.134615	0.150289	0.293548	31.7073	19.2058	41.3793	31.25	33.4888	47.6134	35.473	16.6667	52.6316	40.095	29.6875	12.9	8	55.226	36.4162	31.746	56.8528	28.0576	41.1765	28.9474	23.5832	15.7107	19.5349	38.2353	13.4615	14.4509	25.8065
STFKCYGVSPTKL	13	375	387	1	1	1	1	0	HLA-A*24:02[0.379], HLA-A*24:03[0.315], HLA-A*24:07[0.258], HLA-A*24:10[0.380], HLA-A*24:14[0.350], HLA-A*24:15[0.390], HLA-A*24:20[0.379], HLA-A*24:353[0.379], HLA-C*14:02[0.409], HLA-C*14:03[0.409]	0.317073	0.203404	0.517241	0.375	0.385429	0.559222	0.415541	0.166667	0.526316	0.484678	0.3125	0.131	0.08	0.704802	0.433526	0.333333	0.64467	0.302158	0.470588	0.289474	0.255941	0.177057	0.209302	0.460784	0.134615	0.150289	0.293548	31.7073	19.2058	41.3793	31.25	33.4888	47.6134	35.473	16.6667	52.6316	40.095	29.6875	12.9	8	55.226	36.4162	31.746	56.8528	28.0576	41.1765	28.9474	23.5832	15.7107	19.5349	38.2353	13.4615	14.4509	25.8065
STFKCYGVSPTKLNDL	16	375	390	1	1	1	1	0	HLA-B*07:03[0.370], HLA-B*39:10[0.468], HLA-C*01:02[0.027], HLA-C*01:03[0.027], HLA-C*01:06[0.036], HLA-C*01:08[0.027], HLA-C*01:10[0.041], HLA-C*01:17[0.029]	0.292683	0.0470016	0.0689655	0.0625	0.38574	0.275192	0.170608	0	0.105263	0.0759603	0.125	0.048	0	0.13065	0.0780347	0.0634921	0.664975	0.172662	0	0.00877193	0.0816575	0.0598504	0.0651163	0.120448	0.0192308	0.0500963	0.125806	24.3902	4.61912	6.89655	6.25	34.9195	24.2192	14.8649	0	10.5263	7.29391	12.5	4.8	0	12.0763	6.6474	6.34921	57.868	16.307	0	0.877193	7.95247	5.98504	6.51163	11.4846	1.92308	5.00963	12.2581
KCYGVSPTKLNDL	13	378	390	1	1	1	1	1	HLA-B*07:03[0.370], HLA-B*39:10[0.468], HLA-C*01:02[0.027], HLA-C*01:03[0.027], HLA-C*01:06[0.036], HLA-C*01:08[0.027], HLA-C*01:10[0.041], HLA-C*01:17[0.029]	0.292683	0.0470016	0.0689655	0.0625	0.38574	0.275192	0.170608	0	0.105263	0.0759603	0.125	0.048	0	0.13065	0.0780347	0.0634921	0.664975	0.172662	0	0.00877193	0.0816575	0.0598504	0.0651163	0.120448	0.0192308	0.0500963	0.125806	24.3902	4.61912	6.89655	6.25	34.9195	24.2192	14.8649	0	10.5263	7.29391	12.5	4.8	0	12.0763	6.6474	6.34921	57.868	16.307	0	0.877193	7.95247	5.98504	6.51163	11.4846	1.92308	5.00963	12.2581
CYGVSPTKL	9	379	387	1	1	1	1	1	HLA-A*24:02[0.379], HLA-A*24:03[0.315], HLA-A*24:07[0.258], HLA-A*24:10[0.380], HLA-A*24:14[0.350], HLA-A*24:15[0.390], HLA-A*24:20[0.379], HLA-A*24:353[0.379], HLA-C*14:02[0.409], HLA-C*14:03[0.409]	0.317073	0.203404	0.517241	0.375	0.385429	0.559222	0.415541	0.166667	0.526316	0.484678	0.3125	0.131	0.08	0.704802	0.433526	0.333333	0.64467	0.302158	0.470588	0.289474	0.255941	0.177057	0.209302	0.460784	0.134615	0.150289	0.293548	31.7073	19.2058	41.3793	31.25	33.4888	47.6134	35.473	16.6667	52.6316	40.095	29.6875	12.9	8	55.226	36.4162	31.746	56.8528	28.0576	41.1765	28.9474	23.5832	15.7107	19.5349	38.2353	13.4615	14.4509	25.8065
YGVSPTKLNDLCFTNV	16	380	395	1	1	1	1	1	HLA-A*02:01[0.354], HLA-A*02:02[0.284], HLA-A*02:03[0.156], HLA-A*02:04[0.379], HLA-A*02:09[0.354], HLA-A*02:11[0.225], HLA-A*02:12[0.308], HLA-A*02:13[0.203], HLA-A*02:16[0.368], HLA-A*02:22[0.271], HLA-A*02:50[0.263]	1.36585	0.444895	0.775862	0.3125	0.43698	0.431939	0.351351	0.285714	0.526316	0.304704	0.359375	0.548	0.34	0.301554	0.372832	0.539683	0.172589	0.383693	0.705882	0.517544	0.56947	0.219451	0.488372	0.22549	0.403846	0.618497	0.435484	90.2439	39.9514	63.7931	31.25	38.5196	39.01	32.9392	26.1905	47.3684	28.1398	32.8125	46.8	31	27.5424	30.6358	44.4444	17.2589	35.2518	64.7059	45.614	48.3242	19.9501	41.8605	21.4286	28.8462	51.4451	39.0323
YGVSPTKLNDL	11	380	390	1	1	1	1	1	HLA-B*07:03[0.370], HLA-B*39:10[0.468], HLA-C*01:02[0.027], HLA-C*01:03[0.027], HLA-C*01:06[0.036], HLA-C*01:08[0.027], HLA-C*01:10[0.041], HLA-C*01:17[0.029]	0.292683	0.0470016	0.0689655	0.0625	0.38574	0.275192	0.170608	0	0.105263	0.0759603	0.125	0.048	0	0.13065	0.0780347	0.0634921	0.664975	0.172662	0	0.00877193	0.0816575	0.0598504	0.0651163	0.120448	0.0192308	0.0500963	0.125806	24.3902	4.61912	6.89655	6.25	34.9195	24.2192	14.8649	0	10.5263	7.29391	12.5	4.8	0	12.0763	6.6474	6.34921	57.868	16.307	0	0.877193	7.95247	5.98504	6.51163	11.4846	1.92308	5.00963	12.2581
YGVSPTKLNDLCF	13	380	392	1	1	1	1	1	HLA-B*53:01[0.408]	0	0.0559157	0	0	0.000388772	0.034178	0.0945946	0.0238095	0	0.000863185	0.015625	0.004	0.2	0	0.00867052	0	0	0.0383693	0	0.0175439	0.00213285	0.0573566	0.0372093	0.00280112	0.0192308	0.00770713	0.0258065	0	5.4295	0	0	0.0388772	3.35887	9.12162	2.38095	0	0.0863185	1.5625	0.4	19	0	0.867052	0	0	3.83693	0	1.75439	0.213285	5.73566	3.25581	0.280112	1.92308	0.770713	2.25806
GVSPTKLNDLCFTNVY	16	381	396	1	1	1	1	1	HLA-A*01:02[0.435], HLA-B*18:01[0.406], HLA-B*18:05[0.406]	0	0.076175	0.0172414	0	0.0052873	0.0742487	0.0726351	0.119048	0.105263	0.0379801	0.125	0.057	0.07	0.0939266	0.0375723	0.0793651	0.0152284	0.0551559	0	0.0789474	0.131932	0.0648379	0.125581	0.035014	0.0192308	0.0539499	0.0677419	0	7.6175	1.72414	0	0.520955	7.18916	7.26351	11.9048	10.5263	3.75486	12.5	5.7	6	8.5452	3.75723	7.93651	1.52284	5.51559	0	7.89474	12.7361	6.48379	11.6279	3.36134	1.92308	5.39499	6.77419
GVSPTKLNDLCFTNV	15	381	395	1	1	1	1	1	HLA-A*02:01[0.354], HLA-A*02:02[0.284], HLA-A*02:03[0.156], HLA-A*02:04[0.379], HLA-A*02:09[0.354], HLA-A*02:11[0.225], HLA-A*02:12[0.308], HLA-A*02:13[0.203], HLA-A*02:16[0.368], HLA-A*02:22[0.271], HLA-A*02:50[0.263]	1.36585	0.444895	0.775862	0.3125	0.43698	0.431939	0.351351	0.285714	0.526316	0.304704	0.359375	0.548	0.34	0.301554	0.372832	0.539683	0.172589	0.383693	0.705882	0.517544	0.56947	0.219451	0.488372	0.22549	0.403846	0.618497	0.435484	90.2439	39.9514	63.7931	31.25	38.5196	39.01	32.9392	26.1905	47.3684	28.1398	32.8125	46.8	31	27.5424	30.6358	44.4444	17.2589	35.2518	64.7059	45.614	48.3242	19.9501	41.8605	21.4286	28.8462	51.4451	39.0323
GVSPTKLNDL	10	381	390	1	1	1	1	1	HLA-B*07:03[0.370], HLA-B*39:10[0.468], HLA-C*01:02[0.027], HLA-C*01:03[0.027], HLA-C*01:06[0.036], HLA-C*01:08[0.027], HLA-C*01:10[0.041], HLA-C*01:17[0.029]	0.292683	0.0470016	0.0689655	0.0625	0.38574	0.275192	0.170608	0	0.105263	0.0759603	0.125	0.048	0	0.13065	0.0780347	0.0634921	0.664975	0.172662	0	0.00877193	0.0816575	0.0598504	0.0651163	0.120448	0.0192308	0.0500963	0.125806	24.3902	4.61912	6.89655	6.25	34.9195	24.2192	14.8649	0	10.5263	7.29391	12.5	4.8	0	12.0763	6.6474	6.34921	57.868	16.307	0	0.877193	7.95247	5.98504	6.51163	11.4846	1.92308	5.00963	12.2581
GVSPTKLNDLCF	12	381	392	1	1	1	1	1	HLA-B*53:01[0.408]	0	0.0559157	0	0	0.000388772	0.034178	0.0945946	0.0238095	0	0.000863185	0.015625	0.004	0.2	0	0.00867052	0	0	0.0383693	0	0.0175439	0.00213285	0.0573566	0.0372093	0.00280112	0.0192308	0.00770713	0.0258065	0	5.4295	0	0	0.0388772	3.35887	9.12162	2.38095	0	0.0863185	1.5625	0.4	19	0	0.867052	0	0	3.83693	0	1.75439	0.213285	5.73566	3.25581	0.280112	1.92308	0.770713	2.25806
VSPTKLNDL	9	382	390	1	1	1	1	1	HLA-B*07:03[0.370], HLA-B*39:10[0.468], HLA-C*01:02[0.027], HLA-C*01:03[0.027], HLA-C*01:06[0.036], HLA-C*01:08[0.027], HLA-C*01:10[0.041], HLA-C*01:17[0.029]	0.292683	0.0470016	0.0689655	0.0625	0.38574	0.275192	0.170608	0	0.105263	0.0759603	0.125	0.048	0	0.13065	0.0780347	0.0634921	0.664975	0.172662	0	0.00877193	0.0816575	0.0598504	0.0651163	0.120448	0.0192308	0.0500963	0.125806	24.3902	4.61912	6.89655	6.25	34.9195	24.2192	14.8649	0	10.5263	7.29391	12.5	4.8	0	12.0763	6.6474	6.34921	57.868	16.307	0	0.877193	7.95247	5.98504	6.51163	11.4846	1.92308	5.00963	12.2581
SPTKLNDLCFTNVY	14	383	396	1	1	1	1	1	HLA-A*01:02[0.435], HLA-B*18:01[0.406], HLA-B*18:05[0.406]	0	0.076175	0.0172414	0	0.0052873	0.0742487	0.0726351	0.119048	0.105263	0.0379801	0.125	0.057	0.07	0.0939266	0.0375723	0.0793651	0.0152284	0.0551559	0	0.0789474	0.131932	0.0648379	0.125581	0.035014	0.0192308	0.0539499	0.0677419	0	7.6175	1.72414	0	0.520955	7.18916	7.26351	11.9048	10.5263	3.75486	12.5	5.7	6	8.5452	3.75723	7.93651	1.52284	5.51559	0	7.89474	12.7361	6.48379	11.6279	3.36134	1.92308	5.39499	6.77419
SPTKLNDLCFTNV	13	383	395	1	1	1	1	1	HLA-A*02:01[0.354], HLA-A*02:02[0.284], HLA-A*02:03[0.156], HLA-A*02:04[0.379], HLA-A*02:09[0.354], HLA-A*02:11[0.225], HLA-A*02:12[0.308], HLA-A*02:13[0.203], HLA-A*02:16[0.368], HLA-A*02:22[0.271], HLA-A*02:50[0.263]	1.36585	0.444895	0.775862	0.3125	0.43698	0.431939	0.351351	0.285714	0.526316	0.304704	0.359375	0.548	0.34	0.301554	0.372832	0.539683	0.172589	0.383693	0.705882	0.517544	0.56947	0.219451	0.488372	0.22549	0.403846	0.618497	0.435484	90.2439	39.9514	63.7931	31.25	38.5196	39.01	32.9392	26.1905	47.3684	28.1398	32.8125	46.8	31	27.5424	30.6358	44.4444	17.2589	35.2518	64.7059	45.614	48.3242	19.9501	41.8605	21.4286	28.8462	51.4451	39.0323
SPTKLNDL	8	383	390	1	1	1	1	1	HLA-B*07:03[0.370], HLA-B*39:10[0.468]	0	0.00648298	0	0	0	0.00117855	0.0101351	0	0	0	0.078125	0	0	0	0	0	0	0	0	0	0	0.032419	0	0	0.0192308	0	0.00322581	0	0.648298	0	0	0	0.117855	1.01351	0	0	0	7.8125	0	0	0	0	0	0	0	0	0	0	3.2419	0	0	1.92308	0	0.322581
SPTKLNDLCF	10	383	392	1	1	1	1	1	HLA-B*53:01[0.408]	0	0.0559157	0	0	0.000388772	0.034178	0.0945946	0.0238095	0	0.000863185	0.015625	0.004	0.2	0	0.00867052	0	0	0.0383693	0	0.0175439	0.00213285	0.0573566	0.0372093	0.00280112	0.0192308	0.00770713	0.0258065	0	5.4295	0	0	0.0388772	3.35887	9.12162	2.38095	0	0.0863185	1.5625	0.4	19	0	0.867052	0	0	3.83693	0	1.75439	0.213285	5.73566	3.25581	0.280112	1.92308	0.770713	2.25806
KLNDLCFTNVY	11	386	396	1	1	1	1	1	HLA-A*01:02[0.435], HLA-B*18:01[0.406], HLA-B*18:05[0.406]	0	0.076175	0.0172414	0	0.0052873	0.0742487	0.0726351	0.119048	0.105263	0.0379801	0.125	0.057	0.07	0.0939266	0.0375723	0.0793651	0.0152284	0.0551559	0	0.0789474	0.131932	0.0648379	0.125581	0.035014	0.0192308	0.0539499	0.0677419	0	7.6175	1.72414	0	0.520955	7.18916	7.26351	11.9048	10.5263	3.75486	12.5	5.7	6	8.5452	3.75723	7.93651	1.52284	5.51559	0	7.89474	12.7361	6.48379	11.6279	3.36134	1.92308	5.39499	6.77419
KLNDLCFTNV	10	386	395	1	1	1	1	1	HLA-A*02:01[0.354], HLA-A*02:02[0.284], HLA-A*02:03[0.156], HLA-A*02:04[0.379], HLA-A*02:09[0.354], HLA-A*02:11[0.225], HLA-A*02:12[0.308], HLA-A*02:13[0.203], HLA-A*02:16[0.368], HLA-A*02:22[0.271], HLA-A*02:50[0.263]	1.36585	0.444895	0.775862	0.3125	0.43698	0.431939	0.351351	0.285714	0.526316	0.304704	0.359375	0.548	0.34	0.301554	0.372832	0.539683	0.172589	0.383693	0.705882	0.517544	0.56947	0.219451	0.488372	0.22549	0.403846	0.618497	0.435484	90.2439	39.9514	63.7931	31.25	38.5196	39.01	32.9392	26.1905	47.3684	28.1398	32.8125	46.8	31	27.5424	30.6358	44.4444	17.2589	35.2518	64.7059	45.614	48.3242	19.9501	41.8605	21.4286	28.8462	51.4451	39.0323
NDLCFTNVYADSFVIR	16	388	403	1	1	1	1	1	HLA-A*31:01[0.217], HLA-A*31:02[0.043], HLA-A*31:12[0.220], HLA-A*31:15[0.371], HLA-A*33:01[0.073], HLA-A*33:03[0.065], HLA-A*33:12[0.065], HLA-A*34:01[0.122], HLA-A*34:02[0.121], HLA-A*66:01[0.196], HLA-A*66:02[0.147], HLA-A*66:03[0.158], HLA-A*68:01[0.053], HLA-A*68:03[0.058], HLA-A*68:05[0.071], HLA-A*68:07[0.123], HLA-A*68:17[0.207], HLA-A*68:24[0.053], HLA-A*68:30[0.300]	0.170732	0.322528	0.241379	0.75	0.247259	0.274013	0.381757	0.119048	0.526316	0.356927	0.21875	0.124	0.22	0.360169	0.800578	0.126984	0.213198	0.482014	0.705882	0.140351	0.169409	0.239401	0.204651	0.55042	0.403846	0.134875	0.251613	14.6341	29.2545	20.6897	56.25	23.1475	25.3388	35.3041	11.9048	47.3684	32.5421	21.875	11.9	21	32.0621	62.4277	12.6984	19.2893	41.247	58.8235	12.2807	16.0268	22.4439	19.0698	47.0588	32.6923	12.5241	22.2581
NDLCFTNVY	9	388	396	1	1	1	1	1	HLA-B*18:01[0.406], HLA-B*18:05[0.406]	0	0.0737439	0.0172414	0	0.0052873	0.0695345	0.0658784	0.119048	0.105263	0.0379801	0.03125	0.057	0.07	0.0939266	0.0375723	0.0793651	0.0152284	0.0551559	0	0.0789474	0.131627	0.0648379	0.125581	0.035014	0.0192308	0.0539499	0.0677419	0	7.37439	1.72414	0	0.520955	6.71774	6.58784	11.9048	10.5263	3.75486	3.125	5.7	6	8.5452	3.75723	7.93651	1.52284	5.51559	0	7.89474	12.7057	6.48379	11.6279	3.36134	1.92308	5.39499	6.77419
NDLCFTNVYADSF	13	388	400	1	1	1	1	1	HLA-B*35:10[0.450], HLA-B*46:01[0.450], HLA-B*57:02[0.464], HLA-C*02:02[0.334], HLA-C*02:10[0.334], HLA-C*03:02[0.215], HLA-C*03:16[0.304], HLA-C*03:36[0.142], HLA-C*05:04[0.287], HLA-C*12:02[0.468]	0.0731707	0.189627	0.206897	0	0.545836	0.104302	0.128378	0.142857	0	0.257229	0.203125	0.051	0.25	0.310028	0.0491329	0.0952381	0.0101523	0.117506	0	0.131579	0.183729	0.261845	0.0930233	0.306723	0.326923	0.11368	0.174194	7.31707	18.5575	20.6897	0	46.8471	9.95875	11.9932	14.2857	0	23.7376	20.3125	5.1	23	27.4718	4.62428	9.52381	1.01523	11.271	0	13.1579	17.4589	24.1895	8.83721	28.1513	28.8462	10.9827	15.8065
FTNVYADSFVIR	12	392	403	1	1	1	1	1	HLA-A*31:01[0.217], HLA-A*31:02[0.043], HLA-A*31:12[0.220], HLA-A*31:15[0.371], HLA-A*33:01[0.073], HLA-A*33:03[0.065], HLA-A*33:12[0.065], HLA-A*34:01[0.122], HLA-A*34:02[0.121], HLA-A*66:01[0.196], HLA-A*66:02[0.147], HLA-A*66:03[0.158], HLA-A*68:01[0.053], HLA-A*68:03[0.058], HLA-A*68:05[0.071], HLA-A*68:07[0.123], HLA-A*68:17[0.207], HLA-A*68:24[0.053], HLA-A*68:30[0.300]	0.170732	0.322528	0.241379	0.75	0.247259	0.274013	0.381757	0.119048	0.526316	0.356927	0.21875	0.124	0.22	0.360169	0.800578	0.126984	0.213198	0.482014	0.705882	0.140351	0.169409	0.239401	0.204651	0.55042	0.403846	0.134875	0.251613	14.6341	29.2545	20.6897	56.25	23.1475	25.3388	35.3041	11.9048	47.3684	32.5421	21.875	11.9	21	32.0621	62.4277	12.6984	19.2893	41.247	58.8235	12.2807	16.0268	22.4439	19.0698	47.0588	32.6923	12.5241	22.2581
FTNVYADSF	9	392	400	1	1	1	1	1	HLA-B*35:10[0.450], HLA-B*46:01[0.450], HLA-B*57:02[0.464], HLA-C*02:02[0.334], HLA-C*02:10[0.334], HLA-C*03:02[0.215], HLA-C*03:16[0.304], HLA-C*03:36[0.142], HLA-C*05:04[0.287], HLA-C*12:02[0.468]	0.0731707	0.189627	0.206897	0	0.545836	0.104302	0.128378	0.142857	0	0.257229	0.203125	0.051	0.25	0.310028	0.0491329	0.0952381	0.0101523	0.117506	0	0.131579	0.183729	0.261845	0.0930233	0.306723	0.326923	0.11368	0.174194	7.31707	18.5575	20.6897	0	46.8471	9.95875	11.9932	14.2857	0	23.7376	20.3125	5.1	23	27.4718	4.62428	9.52381	1.01523	11.271	0	13.1579	17.4589	24.1895	8.83721	28.1513	28.8462	10.9827	15.8065
TNVYADSFVIR	11	393	403	1	1	1	1	1	HLA-A*31:01[0.217], HLA-A*31:02[0.043], HLA-A*31:12[0.220], HLA-A*31:15[0.371], HLA-A*33:01[0.073], HLA-A*33:03[0.065], HLA-A*33:12[0.065], HLA-A*34:01[0.122], HLA-A*34:02[0.121], HLA-A*66:01[0.196], HLA-A*66:02[0.147], HLA-A*66:03[0.158], HLA-A*68:01[0.053], HLA-A*68:03[0.058], HLA-A*68:05[0.071], HLA-A*68:07[0.123], HLA-A*68:17[0.207], HLA-A*68:24[0.053], HLA-A*68:30[0.300]	0.170732	0.322528	0.241379	0.75	0.247259	0.274013	0.381757	0.119048	0.526316	0.356927	0.21875	0.124	0.22	0.360169	0.800578	0.126984	0.213198	0.482014	0.705882	0.140351	0.169409	0.239401	0.204651	0.55042	0.403846	0.134875	0.251613	14.6341	29.2545	20.6897	56.25	23.1475	25.3388	35.3041	11.9048	47.3684	32.5421	21.875	11.9	21	32.0621	62.4277	12.6984	19.2893	41.247	58.8235	12.2807	16.0268	22.4439	19.0698	47.0588	32.6923	12.5241	22.2581
NVYADSFVIR	10	394	403	1	1	1	1	1	HLA-A*31:01[0.217], HLA-A*31:02[0.043], HLA-A*31:12[0.220], HLA-A*31:15[0.371], HLA-A*33:01[0.073], HLA-A*33:03[0.065], HLA-A*33:12[0.065], HLA-A*34:01[0.122], HLA-A*34:02[0.121], HLA-A*66:01[0.196], HLA-A*66:02[0.147], HLA-A*66:03[0.158], HLA-A*68:01[0.053], HLA-A*68:03[0.058], HLA-A*68:05[0.071], HLA-A*68:07[0.123], HLA-A*68:17[0.207], HLA-A*68:24[0.053], HLA-A*68:30[0.300]	0.170732	0.322528	0.241379	0.75	0.247259	0.274013	0.381757	0.119048	0.526316	0.356927	0.21875	0.124	0.22	0.360169	0.800578	0.126984	0.213198	0.482014	0.705882	0.140351	0.169409	0.239401	0.204651	0.55042	0.403846	0.134875	0.251613	14.6341	29.2545	20.6897	56.25	23.1475	25.3388	35.3041	11.9048	47.3684	32.5421	21.875	11.9	21	32.0621	62.4277	12.6984	19.2893	41.247	58.8235	12.2807	16.0268	22.4439	19.0698	47.0588	32.6923	12.5241	22.2581
VYADSFVIRGDEVRQI	16	395	410	1	1	1	1	1	HLA-C*06:02[0.022], HLA-C*06:11[0.063], HLA-C*07:01[0.126], HLA-C*07:02[0.447], HLA-C*07:04[0.220], HLA-C*07:05[0.149], HLA-C*07:06[0.126], HLA-C*07:08[0.327], HLA-C*07:18[0.126], HLA-C*07:27[0.175], HLA-C*07:66[0.447]	0.121951	0.528363	0.362069	1	0.451753	0.451385	0.459459	0.666667	0.578947	0.782477	0.65625	0.947	0.61	0.615819	0.757225	0.873016	0.401015	0.527578	0.117647	0.631579	0.766301	0.775561	0.660465	0.721289	0.75	0.874759	0.622581	12.1951	45.9481	29.3103	75	39.9813	39.1279	39.8649	52.381	47.3684	62.4083	53.125	72.5	53	51.6949	58.3815	73.0159	36.0406	45.3237	11.7647	52.6316	61.8221	65.0873	53.9535	59.2437	63.4615	69.1715	54.1935
ADSFVIRGDEVR	12	397	408	1	1	1	1	1	HLA-A*66:03[0.429], HLA-A*68:01[0.487], HLA-A*68:03[0.356], HLA-A*68:05[0.228], HLA-A*68:07[0.443], HLA-A*68:24[0.487]	0.0487805	0.0964344	0.0344828	0.625	0.00466527	0.110194	0.194257	0.0238095	0.421053	0.116962	0.0625	0.052	0.01	0.0289548	0.488439	0.047619	0.0101523	0.251799	0.647059	0.0789474	0.0740402	0.0698254	0.00465116	0.127451	0.192308	0.0539499	0.0774194	4.87805	9.31929	3.44828	43.75	0.458751	10.4302	18.9189	2.38095	36.8421	11.5235	6.25	5.2	1	2.89548	42.1965	4.7619	0.507614	22.7818	52.9412	7.89474	7.25168	6.98254	0.465116	11.9048	15.3846	4.81696	7.41935
DSFVIRGDEVRQI	13	398	410	1	1	1	1	1	HLA-C*06:02[0.022], HLA-C*06:11[0.063], HLA-C*07:01[0.126], HLA-C*07:02[0.447], HLA-C*07:04[0.220], HLA-C*07:05[0.149], HLA-C*07:06[0.126], HLA-C*07:08[0.327], HLA-C*07:18[0.126], HLA-C*07:27[0.175], HLA-C*07:66[0.447]	0.121951	0.528363	0.362069	1	0.451753	0.451385	0.459459	0.666667	0.578947	0.782477	0.65625	0.947	0.61	0.615819	0.757225	0.873016	0.401015	0.527578	0.117647	0.631579	0.766301	0.775561	0.660465	0.721289	0.75	0.874759	0.622581	12.1951	45.9481	29.3103	75	39.9813	39.1279	39.8649	52.381	47.3684	62.4083	53.125	72.5	53	51.6949	58.3815	73.0159	36.0406	45.3237	11.7647	52.6316	61.8221	65.0873	53.9535	59.2437	63.4615	69.1715	54.1935
SFVIRGDEVRQI	12	399	410	1	1	1	1	1	HLA-C*06:02[0.022], HLA-C*06:11[0.063], HLA-C*07:01[0.126], HLA-C*07:02[0.447], HLA-C*07:04[0.220], HLA-C*07:05[0.149], HLA-C*07:06[0.126], HLA-C*07:08[0.327], HLA-C*07:18[0.126], HLA-C*07:27[0.175], HLA-C*07:66[0.447]	0.121951	0.528363	0.362069	1	0.451753	0.451385	0.459459	0.666667	0.578947	0.782477	0.65625	0.947	0.61	0.615819	0.757225	0.873016	0.401015	0.527578	0.117647	0.631579	0.766301	0.775561	0.660465	0.721289	0.75	0.874759	0.622581	12.1951	45.9481	29.3103	75	39.9813	39.1279	39.8649	52.381	47.3684	62.4083	53.125	72.5	53	51.6949	58.3815	73.0159	36.0406	45.3237	11.7647	52.6316	61.8221	65.0873	53.9535	59.2437	63.4615	69.1715	54.1935
VIRGDEVRQIAPGQTG	16	401	416	1	1	1	1	1	HLA-B*15:04[0.348]	0.170732	0.0178282	0	0	7.77545e-05	0.00766058	0	0	0	0.000863185	0	0	0	0.000706215	0	0	0	0.00239808	0.352941	0	0	0	0	0	0	0	0	14.6341	1.78282	0	0	0.00777545	0.70713	0	0	0	0.0863185	0	0	0	0.0706215	0	0	0	0.239808	29.4118	0	0	0	0	0	0	0	0
VIRGDEVRQI	10	401	410	1	1	1	1	1	HLA-C*06:02[0.022], HLA-C*06:11[0.063], HLA-C*07:01[0.126], HLA-C*07:02[0.447], HLA-C*07:04[0.220], HLA-C*07:05[0.149], HLA-C*07:06[0.126], HLA-C*07:08[0.327], HLA-C*07:18[0.126], HLA-C*07:27[0.175], HLA-C*07:66[0.447]	0.121951	0.528363	0.362069	1	0.451753	0.451385	0.459459	0.666667	0.578947	0.782477	0.65625	0.947	0.61	0.615819	0.757225	0.873016	0.401015	0.527578	0.117647	0.631579	0.766301	0.775561	0.660465	0.721289	0.75	0.874759	0.622581	12.1951	45.9481	29.3103	75	39.9813	39.1279	39.8649	52.381	47.3684	62.4083	53.125	72.5	53	51.6949	58.3815	73.0159	36.0406	45.3237	11.7647	52.6316	61.8221	65.0873	53.9535	59.2437	63.4615	69.1715	54.1935
IRGDEVRQI	9	402	410	1	1	1	1	1	HLA-C*06:02[0.022], HLA-C*06:11[0.063], HLA-C*07:01[0.126], HLA-C*07:02[0.447], HLA-C*07:04[0.220], HLA-C*07:05[0.149], HLA-C*07:06[0.126], HLA-C*07:08[0.327], HLA-C*07:18[0.126], HLA-C*07:27[0.175], HLA-C*07:66[0.447]	0.121951	0.528363	0.362069	1	0.451753	0.451385	0.459459	0.666667	0.578947	0.782477	0.65625	0.947	0.61	0.615819	0.757225	0.873016	0.401015	0.527578	0.117647	0.631579	0.766301	0.775561	0.660465	0.721289	0.75	0.874759	0.622581	12.1951	45.9481	29.3103	75	39.9813	39.1279	39.8649	52.381	47.3684	62.4083	53.125	72.5	53	51.6949	58.3815	73.0159	36.0406	45.3237	11.7647	52.6316	61.8221	65.0873	53.9535	59.2437	63.4615	69.1715	54.1935
RGDEVRQIAPGQTGK	15	403	417	1	1	0	1	0	HLA-A*03:01[0.040], HLA-A*03:02[0.079], HLA-A*11:01[0.137], HLA-A*11:02[0.137], HLA-A*11:03[0.061], HLA-A*11:04[0.058], HLA-A*11:12[0.137], HLA-A*30:01[0.195], HLA-A*34:01[0.235], HLA-A*34:02[0.054], HLA-A*66:01[0.319], HLA-A*66:02[0.157], HLA-A*66:03[0.338], HLA-A*68:01[0.415], HLA-A*68:05[0.442], HLA-A*68:07[0.308], HLA-A*68:24[0.415], HLA-A*68:30[0.226], HLA-A*74:01[0.435], HLA-A*74:02[0.435], HLA-A*74:03[0.435]	0.0487805	0.470827	0.103448	0.8125	0.738512	0.360047	0.532095	0.333333	0.368421	0.562365	0.453125	0.525	0.7	0.548023	0.312139	0.539683	0.563452	0.443645	0.647059	0.5	0.525594	0.566085	0.302326	0.52381	0.673077	0.466281	0.519355	4.87805	41.4911	10.3448	56.25	59.8632	32.4691	45.2703	30.9524	31.5789	48.2089	40.625	44.4	58	46.4689	27.4566	44.4444	48.2234	39.3285	52.9412	46.4912	45.582	48.1297	28.8372	45.5182	51.9231	41.0405	46.7742
RGDEVRQIAPGQTG	14	403	416	1	1	1	1	1	HLA-B*15:04[0.348]	0.170732	0.0178282	0	0	7.77545e-05	0.00766058	0	0	0	0.000863185	0	0	0	0.000706215	0	0	0	0.00239808	0.352941	0	0	0	0	0	0	0	0	14.6341	1.78282	0	0	0.00777545	0.70713	0	0	0	0.0863185	0	0	0	0.0706215	0	0	0	0.239808	29.4118	0	0	0	0	0	0	0	0
RGDEVRQIAPGQTGTI	16	403	418	0	0	1	0	0	HLA-C*01:02[0.057], HLA-C*01:03[0.076], HLA-C*01:06[0.081], HLA-C*01:08[0.057], HLA-C*01:10[0.053], HLA-C*01:17[0.053], HLA-C*03:06[0.401], HLA-C*03:17[0.314]	0.292683	0.0405186	0.0689655	0.0625	0.387373	0.275192	0.160473	0	0.105263	0.0759603	0.046875	0.048	0	0.13065	0.0809249	0.0634921	0.664975	0.179856	0	0.00877193	0.0816575	0.0274314	0.0651163	0.120448	0	0.0500963	0.125806	24.3902	3.97083	6.89655	6.25	35.0517	24.2192	13.8514	0	10.5263	7.29391	4.6875	4.8	0	12.0763	6.93642	6.34921	57.868	17.0264	0	0.877193	7.95247	2.74314	6.51163	11.4846	0	5.00963	11.9355
RGDEVRQIAPGQTGKI	16	403	418	1	1	0	1	0	HLA-C*01:02[0.126], HLA-C*01:03[0.167], HLA-C*01:06[0.195], HLA-C*01:08[0.126], HLA-C*01:10[0.131], HLA-C*01:17[0.114]	0.292683	0.0405186	0.0689655	0.0625	0.38574	0.274013	0.160473	0	0.105263	0.0759603	0.046875	0.048	0	0.13065	0.0780347	0.0634921	0.664975	0.172662	0	0.00877193	0.0816575	0.0274314	0.0651163	0.120448	0	0.0500963	0.122581	24.3902	3.97083	6.89655	6.25	34.9195	24.1014	13.8514	0	10.5263	7.29391	4.6875	4.8	0	12.0763	6.6474	6.34921	57.868	16.307	0	0.877193	7.95247	2.74314	6.51163	11.4846	0	5.00963	11.9355
GDEVRQIAPGQTGK	14	404	417	1	1	0	1	0	HLA-A*03:01[0.040], HLA-A*03:02[0.079], HLA-A*11:01[0.137], HLA-A*11:02[0.137], HLA-A*11:03[0.061], HLA-A*11:04[0.058], HLA-A*11:12[0.137], HLA-A*30:01[0.195], HLA-A*34:01[0.235], HLA-A*34:02[0.054], HLA-A*66:01[0.319], HLA-A*66:02[0.157], HLA-A*66:03[0.338], HLA-A*68:01[0.415], HLA-A*68:05[0.442], HLA-A*68:07[0.308], HLA-A*68:24[0.415], HLA-A*68:30[0.226], HLA-A*74:01[0.435], HLA-A*74:02[0.435], HLA-A*74:03[0.435]	0.0487805	0.470827	0.103448	0.8125	0.738512	0.360047	0.532095	0.333333	0.368421	0.562365	0.453125	0.525	0.7	0.548023	0.312139	0.539683	0.563452	0.443645	0.647059	0.5	0.525594	0.566085	0.302326	0.52381	0.673077	0.466281	0.519355	4.87805	41.4911	10.3448	56.25	59.8632	32.4691	45.2703	30.9524	31.5789	48.2089	40.625	44.4	58	46.4689	27.4566	44.4444	48.2234	39.3285	52.9412	46.4912	45.582	48.1297	28.8372	45.5182	51.9231	41.0405	46.7742
GDEVRQIAPGQTGTIA	16	404	419	0	0	1	0	0	HLA-B*07:05[0.493], HLA-B*07:06[0.493], HLA-B*54:01[0.375], HLA-B*55:01[0.155], HLA-B*55:02[0.191], HLA-B*55:12[0.218], HLA-B*56:01[0.253]	0.0243902	0.0275527	0.0172414	0	0.152399	0.0206246	0.0304054	0	0	0.126025	0.046875	0.05	0.01	0.105226	0	0.0634921	0.553299	0.0215827	0	0.0350877	0.0386959	0.0299252	0.055814	0.19888	0.0192308	0.0558767	0.0612903	2.43902	2.67423	1.72414	0	14.6645	2.00354	2.87162	0	0	12.1709	4.6875	5	1	10.0282	0	6.34921	50.7614	2.15827	0	3.50877	3.83912	2.99252	5.5814	18.4874	1.92308	5.58767	6.12903
GDEVRQIAPGQTG	13	404	416	1	1	1	1	1	HLA-B*15:04[0.348]	0.170732	0.0178282	0	0	7.77545e-05	0.00766058	0	0	0	0.000863185	0	0	0	0.000706215	0	0	0	0.00239808	0.352941	0	0	0	0	0	0	0	0	14.6341	1.78282	0	0	0.00777545	0.70713	0	0	0	0.0863185	0	0	0	0.0706215	0	0	0	0.239808	29.4118	0	0	0	0	0	0	0	0
GDEVRQIAPGQTGKIA	16	404	419	1	1	0	1	0	HLA-B*55:01[0.221], HLA-B*55:02[0.325], HLA-B*55:12[0.367], HLA-B*56:01[0.429]	0.0243902	0.0194489	0	0	0.0724671	0.0141426	0.0168919	0	0	0.0470436	0.03125	0.049	0	0.0480226	0	0.0634921	0.538071	0.0191847	0	0.0175439	0.0322974	0.0074813	0.0465116	0.114846	0.0192308	0.0539499	0.0258065	2.43902	1.86386	0	0	7.11453	1.41426	1.68919	0	0	4.53172	3.125	4.9	0	4.73164	0	6.34921	49.2386	1.91847	0	1.75439	3.22974	0.74813	4.65116	11.0644	1.92308	5.39499	2.58065
GDEVRQIAPGQTGTI	15	404	418	0	0	1	0	0	HLA-C*01:02[0.057], HLA-C*01:03[0.076], HLA-C*01:06[0.081], HLA-C*01:08[0.057], HLA-C*01:10[0.053], HLA-C*01:17[0.053], HLA-C*03:06[0.401], HLA-C*03:17[0.314]	0.292683	0.0405186	0.0689655	0.0625	0.387373	0.275192	0.160473	0	0.105263	0.0759603	0.046875	0.048	0	0.13065	0.0809249	0.0634921	0.664975	0.179856	0	0.00877193	0.0816575	0.0274314	0.0651163	0.120448	0	0.0500963	0.125806	24.3902	3.97083	6.89655	6.25	35.0517	24.2192	13.8514	0	10.5263	7.29391	4.6875	4.8	0	12.0763	6.93642	6.34921	57.868	17.0264	0	0.877193	7.95247	2.74314	6.51163	11.4846	0	5.00963	11.9355
GDEVRQIAPGQTGKI	15	404	418	1	1	0	1	0	HLA-C*01:02[0.126], HLA-C*01:03[0.167], HLA-C*01:06[0.195], HLA-C*01:08[0.126], HLA-C*01:10[0.131], HLA-C*01:17[0.114]	0.292683	0.0405186	0.0689655	0.0625	0.38574	0.274013	0.160473	0	0.105263	0.0759603	0.046875	0.048	0	0.13065	0.0780347	0.0634921	0.664975	0.172662	0	0.00877193	0.0816575	0.0274314	0.0651163	0.120448	0	0.0500963	0.122581	24.3902	3.97083	6.89655	6.25	34.9195	24.1014	13.8514	0	10.5263	7.29391	4.6875	4.8	0	12.0763	6.6474	6.34921	57.868	16.307	0	0.877193	7.95247	2.74314	6.51163	11.4846	0	5.00963	11.9355
DEVRQIAPGQTGK	13	405	417	1	1	0	1	0	HLA-A*03:01[0.040], HLA-A*03:02[0.079], HLA-A*11:01[0.137], HLA-A*11:02[0.137], HLA-A*11:03[0.061], HLA-A*11:04[0.058], HLA-A*11:12[0.137], HLA-A*30:01[0.195], HLA-A*34:01[0.235], HLA-A*34:02[0.054], HLA-A*66:01[0.319], HLA-A*66:02[0.157], HLA-A*66:03[0.338], HLA-A*68:01[0.415], HLA-A*68:05[0.442], HLA-A*68:07[0.308], HLA-A*68:24[0.415], HLA-A*68:30[0.226], HLA-A*74:01[0.435], HLA-A*74:02[0.435], HLA-A*74:03[0.435]	0.0487805	0.470827	0.103448	0.8125	0.738512	0.360047	0.532095	0.333333	0.368421	0.562365	0.453125	0.525	0.7	0.548023	0.312139	0.539683	0.563452	0.443645	0.647059	0.5	0.525594	0.566085	0.302326	0.52381	0.673077	0.466281	0.519355	4.87805	41.4911	10.3448	56.25	59.8632	32.4691	45.2703	30.9524	31.5789	48.2089	40.625	44.4	58	46.4689	27.4566	44.4444	48.2234	39.3285	52.9412	46.4912	45.582	48.1297	28.8372	45.5182	51.9231	41.0405	46.7742
DEVRQIAPGQTG	12	405	416	1	1	1	1	1	HLA-B*15:04[0.348]	0.170732	0.0178282	0	0	7.77545e-05	0.00766058	0	0	0	0.000863185	0	0	0	0.000706215	0	0	0	0.00239808	0.352941	0	0	0	0	0	0	0	0	14.6341	1.78282	0	0	0.00777545	0.70713	0	0	0	0.0863185	0	0	0	0.0706215	0	0	0	0.239808	29.4118	0	0	0	0	0	0	0	0
DEVRQIAPGQTGKI	14	405	418	1	1	0	1	0	HLA-C*01:02[0.126], HLA-C*01:03[0.167], HLA-C*01:06[0.195], HLA-C*01:08[0.126], HLA-C*01:10[0.131], HLA-C*01:17[0.114]	0.292683	0.0405186	0.0689655	0.0625	0.38574	0.274013	0.160473	0	0.105263	0.0759603	0.046875	0.048	0	0.13065	0.0780347	0.0634921	0.664975	0.172662	0	0.00877193	0.0816575	0.0274314	0.0651163	0.120448	0	0.0500963	0.122581	24.3902	3.97083	6.89655	6.25	34.9195	24.1014	13.8514	0	10.5263	7.29391	4.6875	4.8	0	12.0763	6.6474	6.34921	57.868	16.307	0	0.877193	7.95247	2.74314	6.51163	11.4846	0	5.00963	11.9355
EVRQIAPGQTGKIADY	16	406	421	1	1	0	1	0	HLA-A*30:02[0.375], HLA-B*15:01[0.123], HLA-B*15:03[0.120], HLA-B*15:04[0.465], HLA-B*15:05[0.254], HLA-B*15:06[0.377], HLA-B*15:07[0.236], HLA-B*15:12[0.124], HLA-B*15:19[0.124], HLA-B*15:20[0.283], HLA-B*15:220[0.120], HLA-B*15:25[0.273], HLA-B*15:27[0.170], HLA-B*15:32[0.255], HLA-B*15:35[0.192], HLA-B*15:39[0.273], HLA-B*15:47[0.123], HLA-B*47:01[0.463], HLA-B*48:02[0.266]	0.292683	0.209887	0.0689655	0.125	0.104191	0.130819	0.182432	0.166667	0.105263	0.06776	0	0.105	0.31	0.0727401	0.0433526	0.253968	0.0558376	0.139089	0.588235	0.175439	0.116392	0.286783	0.162791	0.0938375	0.0961538	0.157996	0.187097	24.3902	19.7731	6.89655	12.5	10.1314	12.1391	17.0608	11.9048	10.5263	6.56021	0	10.3	27	7.06215	4.33526	23.8095	5.58376	13.9089	52.9412	16.6667	11.365	26.4339	15.3488	9.10364	9.61538	15.0289	17.7419
RQIAPGQTGNIADYNY	16	408	423	0	0	0	0	1	HLA-A*01:01[0.260], HLA-A*01:02[0.465], HLA-A*01:03[0.260], HLA-A*01:23[0.336], HLA-A*36:01[0.473]	0.0243902	0.202593	0.12069	0.125	0.0186611	0.114319	0.126689	0.357143	0	0.31981	0.15625	0.404	0.15	0.0981638	0.0289017	0.396825	0.111675	0.0719424	0	0.219298	0.223644	0.159601	0.213953	0.22549	0.153846	0.412331	0.219355	2.43902	19.3679	12.069	12.5	1.84278	11.2552	12.5	33.3333	0	29.1757	15.625	36.4	15	8.96893	2.31214	38.0952	11.1675	6.95444	0	21.9298	21.0847	15.212	20.4651	21.1485	15.3846	37.3796	20.6452
RQIAPGQTGKIADYNY	16	408	423	1	1	0	1	0	HLA-A*01:01[0.354], HLA-A*01:03[0.352], HLA-A*01:23[0.473]	0.0243902	0.186386	0.12069	0.125	0.0186611	0.107837	0.101351	0.357143	0	0.31981	0.0625	0.404	0.1	0.0974576	0.0289017	0.396825	0.111675	0.0695444	0	0.219298	0.223339	0.149626	0.209302	0.22549	0.153846	0.412331	0.212903	2.43902	17.7472	12.069	12.5	1.84278	10.607	9.96622	33.3333	0	29.1757	6.25	36.4	10	8.89831	2.31214	38.0952	11.1675	6.71463	0	21.9298	21.0542	14.2145	20	21.1485	15.3846	37.3796	20
RQIAPGQTGK	10	408	417	1	1	0	1	0	HLA-A*03:01[0.040], HLA-A*03:02[0.079], HLA-A*11:01[0.137], HLA-A*11:02[0.137], HLA-A*11:03[0.061], HLA-A*11:04[0.058], HLA-A*11:12[0.137], HLA-A*30:01[0.195], HLA-A*34:01[0.235], HLA-A*34:02[0.054], HLA-A*66:01[0.319], HLA-A*66:02[0.157], HLA-A*66:03[0.338], HLA-A*68:01[0.415], HLA-A*68:05[0.442], HLA-A*68:07[0.308], HLA-A*68:24[0.415], HLA-A*68:30[0.226], HLA-A*74:01[0.435], HLA-A*74:02[0.435], HLA-A*74:03[0.435]	0.0487805	0.470827	0.103448	0.8125	0.738512	0.360047	0.532095	0.333333	0.368421	0.562365	0.453125	0.525	0.7	0.548023	0.312139	0.539683	0.563452	0.443645	0.647059	0.5	0.525594	0.566085	0.302326	0.52381	0.673077	0.466281	0.519355	4.87805	41.4911	10.3448	56.25	59.8632	32.4691	45.2703	30.9524	31.5789	48.2089	40.625	44.4	58	46.4689	27.4566	44.4444	48.2234	39.3285	52.9412	46.4912	45.582	48.1297	28.8372	45.5182	51.9231	41.0405	46.7742
RQIAPGQTGTIADY	14	408	421	0	0	1	0	0	HLA-A*30:02[0.291], HLA-B*15:01[0.142], HLA-B*15:03[0.188], HLA-B*15:04[0.396], HLA-B*15:05[0.157], HLA-B*15:06[0.314], HLA-B*15:07[0.356], HLA-B*15:12[0.161], HLA-B*15:19[0.161], HLA-B*15:20[0.164], HLA-B*15:220[0.188], HLA-B*15:25[0.303], HLA-B*15:27[0.188], HLA-B*15:32[0.297], HLA-B*15:35[0.297], HLA-B*15:39[0.289], HLA-B*15:47[0.125], HLA-B*47:01[0.338], HLA-B*47:03[0.366], HLA-B*48:02[0.177]	0.292683	0.209887	0.0689655	0.125	0.104191	0.130819	0.182432	0.166667	0.105263	0.06776	0	0.105	0.35	0.0727401	0.0433526	0.253968	0.0558376	0.139089	0.588235	0.175439	0.116392	0.286783	0.162791	0.0938375	0.0961538	0.157996	0.187097	24.3902	19.7731	6.89655	12.5	10.1314	12.1391	17.0608	11.9048	10.5263	6.56021	0	10.3	30	7.06215	4.33526	23.8095	5.58376	13.9089	52.9412	16.6667	11.365	26.4339	15.3488	9.10364	9.61538	15.0289	17.7419
RQIAPGQTGKIADY	14	408	421	1	1	0	1	0	HLA-A*30:02[0.375], HLA-B*15:01[0.123], HLA-B*15:03[0.120], HLA-B*15:04[0.465], HLA-B*15:05[0.254], HLA-B*15:06[0.377], HLA-B*15:07[0.236], HLA-B*15:12[0.124], HLA-B*15:19[0.124], HLA-B*15:20[0.283], HLA-B*15:220[0.120], HLA-B*15:25[0.273], HLA-B*15:27[0.170], HLA-B*15:32[0.255], HLA-B*15:35[0.192], HLA-B*15:39[0.273], HLA-B*15:47[0.123], HLA-B*47:01[0.463], HLA-B*48:02[0.266]	0.292683	0.209887	0.0689655	0.125	0.104191	0.130819	0.182432	0.166667	0.105263	0.06776	0	0.105	0.31	0.0727401	0.0433526	0.253968	0.0558376	0.139089	0.588235	0.175439	0.116392	0.286783	0.162791	0.0938375	0.0961538	0.157996	0.187097	24.3902	19.7731	6.89655	12.5	10.1314	12.1391	17.0608	11.9048	10.5263	6.56021	0	10.3	27	7.06215	4.33526	23.8095	5.58376	13.9089	52.9412	16.6667	11.365	26.4339	15.3488	9.10364	9.61538	15.0289	17.7419
RQIAPGQTGNIADY	14	408	421	0	0	0	0	1	HLA-A*30:02[0.423], HLA-B*15:01[0.270], HLA-B*15:03[0.282], HLA-B*15:05[0.278], HLA-B*15:06[0.499], HLA-B*15:12[0.265], HLA-B*15:19[0.265], HLA-B*15:20[0.287], HLA-B*15:220[0.282], HLA-B*15:25[0.480], HLA-B*15:27[0.326], HLA-B*15:32[0.339], HLA-B*15:39[0.461], HLA-B*15:47[0.174], HLA-B*47:01[0.497], HLA-B*47:03[0.444], HLA-B*48:02[0.258]	0.121951	0.192058	0.0689655	0.125	0.102014	0.121391	0.182432	0.166667	0.105263	0.0668968	0	0.103	0.35	0.0677966	0.0433526	0.253968	0.0558376	0.136691	0.235294	0.175439	0.115174	0.286783	0.162791	0.0938375	0.0961538	0.157996	0.170968	12.1951	18.3144	6.89655	12.5	9.93702	11.2552	17.0608	11.9048	10.5263	6.51705	0	10.1	30	6.5678	4.33526	23.8095	5.58376	13.6691	23.5294	16.6667	11.2431	26.4339	15.3488	9.10364	9.61538	15.0289	16.4516
RQIAPGQTGTIA	12	408	419	0	0	1	0	0	HLA-B*07:05[0.493], HLA-B*07:06[0.493], HLA-B*54:01[0.375], HLA-B*55:01[0.155], HLA-B*55:02[0.191], HLA-B*55:12[0.218], HLA-B*56:01[0.253]	0.0243902	0.0275527	0.0172414	0	0.152399	0.0206246	0.0304054	0	0	0.126025	0.046875	0.05	0.01	0.105226	0	0.0634921	0.553299	0.0215827	0	0.0350877	0.0386959	0.0299252	0.055814	0.19888	0.0192308	0.0558767	0.0612903	2.43902	2.67423	1.72414	0	14.6645	2.00354	2.87162	0	0	12.1709	4.6875	5	1	10.0282	0	6.34921	50.7614	2.15827	0	3.50877	3.83912	2.99252	5.5814	18.4874	1.92308	5.58767	6.12903
RQIAPGQTG	9	408	416	1	1	1	1	1	HLA-B*15:04[0.348]	0.170732	0.0178282	0	0	7.77545e-05	0.00766058	0	0	0	0.000863185	0	0	0	0.000706215	0	0	0	0.00239808	0.352941	0	0	0	0	0	0	0	0	14.6341	1.78282	0	0	0.00777545	0.70713	0	0	0	0.0863185	0	0	0	0.0706215	0	0	0	0.239808	29.4118	0	0	0	0	0	0	0	0
RQIAPGQTGNIA	12	408	419	0	0	0	0	1	HLA-B*54:01[0.415], HLA-B*55:01[0.204], HLA-B*55:02[0.214], HLA-B*55:12[0.244], HLA-B*56:01[0.312]	0.0243902	0.0194489	0	0	0.130938	0.0141426	0.0168919	0	0	0.0470436	0.046875	0.049	0	0.055791	0	0.0634921	0.543147	0.0191847	0	0.0263158	0.0335161	0.0074813	0.0465116	0.114846	0.0192308	0.0539499	0.0516129	2.43902	1.86386	0	0	12.6973	1.41426	1.68919	0	0	4.53172	4.6875	4.9	0	5.43785	0	6.34921	49.7462	1.91847	0	2.63158	3.32115	0.74813	4.65116	11.0644	1.92308	5.39499	5.16129
RQIAPGQTGKIA	12	408	419	1	1	0	1	0	HLA-B*55:01[0.221], HLA-B*55:02[0.325], HLA-B*55:12[0.367], HLA-B*56:01[0.429]	0.0243902	0.0194489	0	0	0.0724671	0.0141426	0.0168919	0	0	0.0470436	0.03125	0.049	0	0.0480226	0	0.0634921	0.538071	0.0191847	0	0.0175439	0.0322974	0.0074813	0.0465116	0.114846	0.0192308	0.0539499	0.0258065	2.43902	1.86386	0	0	7.11453	1.41426	1.68919	0	0	4.53172	3.125	4.9	0	4.73164	0	6.34921	49.2386	1.91847	0	1.75439	3.22974	0.74813	4.65116	11.0644	1.92308	5.39499	2.58065
RQIAPGQTGTI	11	408	418	0	0	1	0	0	HLA-C*01:02[0.057], HLA-C*01:03[0.076], HLA-C*01:06[0.081], HLA-C*01:08[0.057], HLA-C*01:10[0.053], HLA-C*01:17[0.053], HLA-C*03:06[0.401], HLA-C*03:17[0.314]	0.292683	0.0405186	0.0689655	0.0625	0.387373	0.275192	0.160473	0	0.105263	0.0759603	0.046875	0.048	0	0.13065	0.0809249	0.0634921	0.664975	0.179856	0	0.00877193	0.0816575	0.0274314	0.0651163	0.120448	0	0.0500963	0.125806	24.3902	3.97083	6.89655	6.25	35.0517	24.2192	13.8514	0	10.5263	7.29391	4.6875	4.8	0	12.0763	6.93642	6.34921	57.868	17.0264	0	0.877193	7.95247	2.74314	6.51163	11.4846	0	5.00963	11.9355
RQIAPGQTGKI	11	408	418	1	1	0	1	0	HLA-C*01:02[0.126], HLA-C*01:03[0.167], HLA-C*01:06[0.195], HLA-C*01:08[0.126], HLA-C*01:10[0.131], HLA-C*01:17[0.114]	0.292683	0.0405186	0.0689655	0.0625	0.38574	0.274013	0.160473	0	0.105263	0.0759603	0.046875	0.048	0	0.13065	0.0780347	0.0634921	0.664975	0.172662	0	0.00877193	0.0816575	0.0274314	0.0651163	0.120448	0	0.0500963	0.122581	24.3902	3.97083	6.89655	6.25	34.9195	24.1014	13.8514	0	10.5263	7.29391	4.6875	4.8	0	12.0763	6.6474	6.34921	57.868	16.307	0	0.877193	7.95247	2.74314	6.51163	11.4846	0	5.00963	11.9355
RQIAPGQTGNI	11	408	418	0	0	0	0	1	HLA-C*01:02[0.134], HLA-C*01:03[0.179], HLA-C*01:06[0.236], HLA-C*01:08[0.134], HLA-C*01:10[0.142], HLA-C*01:17[0.126]	0.292683	0.0405186	0.0689655	0.0625	0.38574	0.274013	0.160473	0	0.105263	0.0759603	0.046875	0.048	0	0.13065	0.0780347	0.0634921	0.664975	0.172662	0	0.00877193	0.0816575	0.0274314	0.0651163	0.120448	0	0.0500963	0.122581	24.3902	3.97083	6.89655	6.25	34.9195	24.1014	13.8514	0	10.5263	7.29391	4.6875	4.8	0	12.0763	6.6474	6.34921	57.868	16.307	0	0.877193	7.95247	2.74314	6.51163	11.4846	0	5.00963	11.9355
QIAPGQTGTIADYNY	15	409	423	0	0	1	0	0	HLA-A*01:01[0.294], HLA-A*01:03[0.286], HLA-A*01:23[0.372]	0.0243902	0.186386	0.12069	0.125	0.0186611	0.107837	0.101351	0.357143	0	0.31981	0.0625	0.404	0.1	0.0974576	0.0289017	0.396825	0.111675	0.0695444	0	0.219298	0.223339	0.149626	0.209302	0.22549	0.153846	0.412331	0.212903	2.43902	17.7472	12.069	12.5	1.84278	10.607	9.96622	33.3333	0	29.1757	6.25	36.4	10	8.89831	2.31214	38.0952	11.1675	6.71463	0	21.9298	21.0542	14.2145	20	21.1485	15.3846	37.3796	20
QIAPGQTGK	9	409	417	1	1	0	1	0	HLA-A*03:01[0.171], HLA-A*03:02[0.127], HLA-A*11:01[0.137], HLA-A*11:02[0.137], HLA-A*11:03[0.094], HLA-A*11:04[0.150], HLA-A*11:12[0.137], HLA-A*34:01[0.235], HLA-A*34:02[0.054], HLA-A*66:01[0.319], HLA-A*66:02[0.157], HLA-A*66:03[0.338], HLA-A*68:01[0.415], HLA-A*68:05[0.442], HLA-A*68:07[0.308], HLA-A*68:24[0.415], HLA-A*68:30[0.226]	0.0487805	0.395462	0.103448	0.8125	0.700723	0.316441	0.439189	0.309524	0.315789	0.541217	0.34375	0.503	0.22	0.521186	0.306358	0.52381	0.563452	0.359712	0.647059	0.482456	0.493601	0.399002	0.283721	0.515406	0.538462	0.441233	0.441935	4.87805	36.1426	10.3448	56.25	57.445	28.7566	39.0203	28.5714	26.3158	46.8278	32.8125	42.9	21	44.4209	27.1676	42.8571	48.2234	33.8129	52.9412	44.7368	43.2054	34.9127	27.4419	44.958	42.3077	38.921	40.9677
QIAPGQTGKIADY	13	409	421	1	1	0	1	0	HLA-A*30:02[0.375], HLA-B*15:01[0.123], HLA-B*15:03[0.120], HLA-B*15:04[0.465], HLA-B*15:05[0.254], HLA-B*15:06[0.377], HLA-B*15:07[0.236], HLA-B*15:12[0.124], HLA-B*15:19[0.124], HLA-B*15:20[0.283], HLA-B*15:220[0.120], HLA-B*15:25[0.273], HLA-B*15:27[0.170], HLA-B*15:32[0.255], HLA-B*15:35[0.192], HLA-B*15:39[0.273], HLA-B*15:47[0.123], HLA-B*47:01[0.463], HLA-B*48:02[0.266]	0.292683	0.209887	0.0689655	0.125	0.104191	0.130819	0.182432	0.166667	0.105263	0.06776	0	0.105	0.31	0.0727401	0.0433526	0.253968	0.0558376	0.139089	0.588235	0.175439	0.116392	0.286783	0.162791	0.0938375	0.0961538	0.157996	0.187097	24.3902	19.7731	6.89655	12.5	10.1314	12.1391	17.0608	11.9048	10.5263	6.56021	0	10.3	27	7.06215	4.33526	23.8095	5.58376	13.9089	52.9412	16.6667	11.365	26.4339	15.3488	9.10364	9.61538	15.0289	17.7419
QIAPGQTGKI	10	409	418	1	1	0	1	0	HLA-C*01:02[0.126], HLA-C*01:03[0.167], HLA-C*01:06[0.195], HLA-C*01:08[0.126], HLA-C*01:10[0.131], HLA-C*01:17[0.114]	0.292683	0.0405186	0.0689655	0.0625	0.38574	0.274013	0.160473	0	0.105263	0.0759603	0.046875	0.048	0	0.13065	0.0780347	0.0634921	0.664975	0.172662	0	0.00877193	0.0816575	0.0274314	0.0651163	0.120448	0	0.0500963	0.122581	24.3902	3.97083	6.89655	6.25	34.9195	24.1014	13.8514	0	10.5263	7.29391	4.6875	4.8	0	12.0763	6.6474	6.34921	57.868	16.307	0	0.877193	7.95247	2.74314	6.51163	11.4846	0	5.00963	11.9355
IAPGQTGTIADYNY	14	410	423	0	0	1	0	0	HLA-A*01:01[0.294], HLA-A*01:03[0.286], HLA-A*01:23[0.372]	0.0243902	0.186386	0.12069	0.125	0.0186611	0.107837	0.101351	0.357143	0	0.31981	0.0625	0.404	0.1	0.0974576	0.0289017	0.396825	0.111675	0.0695444	0	0.219298	0.223339	0.149626	0.209302	0.22549	0.153846	0.412331	0.212903	2.43902	17.7472	12.069	12.5	1.84278	10.607	9.96622	33.3333	0	29.1757	6.25	36.4	10	8.89831	2.31214	38.0952	11.1675	6.71463	0	21.9298	21.0542	14.2145	20	21.1485	15.3846	37.3796	20
IAPGQTGKIADYNY	14	410	423	1	1	0	1	0	HLA-A*01:01[0.354], HLA-A*01:03[0.352], HLA-A*01:23[0.473]	0.0243902	0.186386	0.12069	0.125	0.0186611	0.107837	0.101351	0.357143	0	0.31981	0.0625	0.404	0.1	0.0974576	0.0289017	0.396825	0.111675	0.0695444	0	0.219298	0.223339	0.149626	0.209302	0.22549	0.153846	0.412331	0.212903	2.43902	17.7472	12.069	12.5	1.84278	10.607	9.96622	33.3333	0	29.1757	6.25	36.4	10	8.89831	2.31214	38.0952	11.1675	6.71463	0	21.9298	21.0542	14.2145	20	21.1485	15.3846	37.3796	20
IAPGQTGKIADYNYKL	16	410	425	1	1	0	1	0	HLA-A*02:01[0.067], HLA-A*02:02[0.026], HLA-A*02:03[0.265], HLA-A*02:04[0.038], HLA-A*02:05[0.019], HLA-A*02:06[0.044], HLA-A*02:07[0.124], HLA-A*02:09[0.067], HLA-A*02:10[0.048], HLA-A*02:11[0.086], HLA-A*02:12[0.073], HLA-A*02:13[0.195], HLA-A*02:16[0.095], HLA-A*02:17[0.032], HLA-A*02:22[0.038], HLA-A*02:33[0.071], HLA-A*02:34[0.089], HLA-A*02:50[0.026], HLA-A*30:04[0.447], HLA-A*32:01[0.075], HLA-A*74:10[0.252], HLA-B*13:01[0.145], HLA-B*13:02[0.334], HLA-B*15:30[0.490], HLA-C*01:03[0.432], HLA-C*01:06[0.423], HLA-C*03:06[0.449], HLA-C*04:01[0.198], HLA-C*04:03[0.058], HLA-C*04:04[0.334], HLA-C*04:06[0.113], HLA-C*04:07[0.198], HLA-C*04:10[0.206], HLA-C*04:11[0.249], HLA-C*04:15[0.119], HLA-C*04:16[0.058], HLA-C*04:25[0.198], HLA-C*04:82[0.198], HLA-C*05:01[0.055], HLA-C*05:04[0.359], HLA-C*05:11[0.091], HLA-C*07:04[0.293], HLA-C*07:26[0.375], HLA-C*08:01[0.036], HLA-C*08:02[0.038], HLA-C*08:03[0.036], HLA-C*08:04[0.067], HLA-C*08:10[0.046], HLA-C*08:22[0.036], HLA-C*15:02[0.240], HLA-C*15:05[0.175], HLA-C*15:07[0.448], HLA-C*15:13[0.240], HLA-C*17:01[0.109], HLA-C*17:03[0.109], HLA-C*18:01[0.266], HLA-C*18:02[0.266]	2.63415	1.34765	1.86207	0.9375	1.30526	1.20212	1.15034	1.38095	1.31579	1.0669	1.40625	1.264	1.28	1.29732	1.28902	1.04762	1.45178	1.17746	1.29412	1.42982	1.3181	1.11471	1.51628	0.97619	1.34615	1.30829	1.32258	100	80.389	93.1034	68.75	80.7635	75.1915	73.9865	80.9524	73.6842	66.5947	84.375	75.1	82	77.8249	74.2775	71.4286	89.3401	75.5396	76.4706	87.7193	77.7575	72.818	87.907	62.3249	78.8462	76.4933	77.7419
IAPGQTGKIADY	12	410	421	1	1	0	1	0	HLA-A*30:02[0.375], HLA-B*15:01[0.123], HLA-B*15:03[0.120], HLA-B*15:04[0.465], HLA-B*15:05[0.254], HLA-B*15:06[0.377], HLA-B*15:07[0.236], HLA-B*15:12[0.124], HLA-B*15:19[0.124], HLA-B*15:20[0.283], HLA-B*15:220[0.120], HLA-B*15:25[0.273], HLA-B*15:27[0.170], HLA-B*15:32[0.255], HLA-B*15:35[0.192], HLA-B*15:39[0.273], HLA-B*15:47[0.123], HLA-B*47:01[0.463], HLA-B*48:02[0.266]	0.292683	0.209887	0.0689655	0.125	0.104191	0.130819	0.182432	0.166667	0.105263	0.06776	0	0.105	0.31	0.0727401	0.0433526	0.253968	0.0558376	0.139089	0.588235	0.175439	0.116392	0.286783	0.162791	0.0938375	0.0961538	0.157996	0.187097	24.3902	19.7731	6.89655	12.5	10.1314	12.1391	17.0608	11.9048	10.5263	6.56021	0	10.3	27	7.06215	4.33526	23.8095	5.58376	13.9089	52.9412	16.6667	11.365	26.4339	15.3488	9.10364	9.61538	15.0289	17.7419
IAPGQTGKI	9	410	418	1	1	0	1	0	HLA-C*01:02[0.126], HLA-C*01:03[0.167], HLA-C*01:06[0.195], HLA-C*01:08[0.126], HLA-C*01:10[0.131], HLA-C*01:17[0.114]	0.292683	0.0405186	0.0689655	0.0625	0.38574	0.274013	0.160473	0	0.105263	0.0759603	0.046875	0.048	0	0.13065	0.0780347	0.0634921	0.664975	0.172662	0	0.00877193	0.0816575	0.0274314	0.0651163	0.120448	0	0.0500963	0.122581	24.3902	3.97083	6.89655	6.25	34.9195	24.1014	13.8514	0	10.5263	7.29391	4.6875	4.8	0	12.0763	6.6474	6.34921	57.868	16.307	0	0.877193	7.95247	2.74314	6.51163	11.4846	0	5.00963	11.9355
APGQTGNIADYNY	13	411	423	0	0	0	0	1	HLA-A*01:01[0.260], HLA-A*01:02[0.465], HLA-A*01:03[0.260], HLA-A*01:23[0.336], HLA-A*36:01[0.473]	0.0243902	0.202593	0.12069	0.125	0.0186611	0.114319	0.126689	0.357143	0	0.31981	0.15625	0.404	0.15	0.0981638	0.0289017	0.396825	0.111675	0.0719424	0	0.219298	0.223644	0.159601	0.213953	0.22549	0.153846	0.412331	0.219355	2.43902	19.3679	12.069	12.5	1.84278	11.2552	12.5	33.3333	0	29.1757	15.625	36.4	15	8.96893	2.31214	38.0952	11.1675	6.95444	0	21.9298	21.0847	15.212	20.4651	21.1485	15.3846	37.3796	20.6452
APGQTGKIADYNYKL	15	411	425	1	1	0	1	0	HLA-A*02:01[0.067], HLA-A*02:02[0.026], HLA-A*02:03[0.265], HLA-A*02:04[0.038], HLA-A*02:05[0.019], HLA-A*02:06[0.044], HLA-A*02:07[0.124], HLA-A*02:09[0.067], HLA-A*02:10[0.048], HLA-A*02:11[0.086], HLA-A*02:12[0.073], HLA-A*02:13[0.195], HLA-A*02:16[0.095], HLA-A*02:17[0.032], HLA-A*02:22[0.038], HLA-A*02:33[0.071], HLA-A*02:34[0.089], HLA-A*02:50[0.026], HLA-A*30:04[0.447], HLA-A*32:01[0.075], HLA-A*74:10[0.252], HLA-B*13:01[0.145], HLA-B*13:02[0.334], HLA-B*15:30[0.490], HLA-C*01:03[0.432], HLA-C*01:06[0.423], HLA-C*03:06[0.449], HLA-C*04:01[0.198], HLA-C*04:03[0.058], HLA-C*04:04[0.334], HLA-C*04:06[0.113], HLA-C*04:07[0.198], HLA-C*04:10[0.206], HLA-C*04:11[0.249], HLA-C*04:15[0.119], HLA-C*04:16[0.058], HLA-C*04:25[0.198], HLA-C*04:82[0.198], HLA-C*05:01[0.055], HLA-C*05:04[0.359], HLA-C*05:11[0.091], HLA-C*07:04[0.293], HLA-C*07:26[0.375], HLA-C*08:01[0.036], HLA-C*08:02[0.038], HLA-C*08:03[0.036], HLA-C*08:04[0.067], HLA-C*08:10[0.046], HLA-C*08:22[0.036], HLA-C*15:02[0.240], HLA-C*15:05[0.175], HLA-C*15:07[0.448], HLA-C*15:13[0.240], HLA-C*17:01[0.109], HLA-C*17:03[0.109], HLA-C*18:01[0.266], HLA-C*18:02[0.266]	2.63415	1.34765	1.86207	0.9375	1.30526	1.20212	1.15034	1.38095	1.31579	1.0669	1.40625	1.264	1.28	1.29732	1.28902	1.04762	1.45178	1.17746	1.29412	1.42982	1.3181	1.11471	1.51628	0.97619	1.34615	1.30829	1.32258	100	80.389	93.1034	68.75	80.7635	75.1915	73.9865	80.9524	73.6842	66.5947	84.375	75.1	82	77.8249	74.2775	71.4286	89.3401	75.5396	76.4706	87.7193	77.7575	72.818	87.907	62.3249	78.8462	76.4933	77.7419
APGQTGTIADYNYKL	15	411	425	0	0	1	0	0	HLA-A*02:01[0.184], HLA-A*02:02[0.050], HLA-A*02:04[0.149], HLA-A*02:05[0.028], HLA-A*02:06[0.114], HLA-A*02:07[0.199], HLA-A*02:09[0.184], HLA-A*02:10[0.097], HLA-A*02:11[0.237], HLA-A*02:12[0.166], HLA-A*02:16[0.312], HLA-A*02:17[0.097], HLA-A*02:22[0.074], HLA-A*02:33[0.133], HLA-A*02:34[0.249], HLA-A*02:50[0.058], HLA-A*68:02[0.096], HLA-A*68:07[0.359], HLA-A*68:17[0.104], HLA-A*68:27[0.096], HLA-A*69:01[0.070], HLA-C*01:03[0.488], HLA-C*01:06[0.493], HLA-C*03:06[0.449], HLA-C*04:01[0.198], HLA-C*04:03[0.058], HLA-C*04:04[0.415], HLA-C*04:06[0.113], HLA-C*04:07[0.198], HLA-C*04:10[0.206], HLA-C*04:11[0.249], HLA-C*04:15[0.119], HLA-C*04:16[0.058], HLA-C*04:25[0.198], HLA-C*04:82[0.198], HLA-C*05:01[0.055], HLA-C*05:04[0.359], HLA-C*05:11[0.091], HLA-C*07:04[0.392], HLA-C*07:26[0.493], HLA-C*08:01[0.036], HLA-C*08:02[0.038], HLA-C*08:03[0.036], HLA-C*08:04[0.067], HLA-C*08:10[0.046], HLA-C*08:22[0.036], HLA-C*17:01[0.178], HLA-C*17:03[0.178], HLA-C*18:01[0.266], HLA-C*18:02[0.266]	2.56098	1.20583	1.68966	0.625	0.877614	1.02121	1.11318	1.2619	1.26316	0.681485	1.07812	1.159	1.31	1.05085	1.2052	0.952381	1.25381	1.14868	1.11765	1.24561	1.11152	1.07481	1.31628	0.687675	1.03846	1.14644	1.12581	100	76.6613	89.6552	50	62.9967	68.297	74.1554	78.5714	73.6842	52.3522	75	71.3	85	70.5508	73.1214	65.0794	84.7716	75.7794	76.4706	83.3333	71.9988	70.0748	82.3256	51.9608	67.3077	72.6397	70.3226
APGQTGNIADYNYKL	15	411	425	0	0	0	0	1	HLA-A*02:01[0.352], HLA-A*02:02[0.101], HLA-A*02:04[0.328], HLA-A*02:05[0.080], HLA-A*02:06[0.269], HLA-A*02:07[0.350], HLA-A*02:09[0.352], HLA-A*02:10[0.199], HLA-A*02:11[0.418], HLA-A*02:12[0.276], HLA-A*02:17[0.189], HLA-A*02:22[0.136], HLA-A*02:33[0.268], HLA-A*02:34[0.440], HLA-A*02:50[0.110], HLA-A*68:02[0.127], HLA-A*68:07[0.492], HLA-A*68:17[0.160], HLA-A*68:27[0.127], HLA-A*69:01[0.085], HLA-C*03:06[0.449], HLA-C*04:01[0.198], HLA-C*04:03[0.058], HLA-C*04:06[0.113], HLA-C*04:07[0.198], HLA-C*04:10[0.206], HLA-C*04:11[0.249], HLA-C*04:15[0.119], HLA-C*04:16[0.058], HLA-C*04:25[0.198], HLA-C*04:82[0.198], HLA-C*05:01[0.055], HLA-C*05:04[0.359], HLA-C*05:11[0.091], HLA-C*08:01[0.036], HLA-C*08:02[0.038], HLA-C*08:03[0.036], HLA-C*08:04[0.067], HLA-C*08:10[0.046], HLA-C*08:22[0.036], HLA-C*17:01[0.436], HLA-C*17:03[0.436], HLA-C*18:01[0.266], HLA-C*18:02[0.266]	2.56098	1.18233	1.53448	0.625	0.857087	1.0112	1.09966	1.2381	1.26316	0.609409	1.07812	1.133	1.28	0.907486	1.2052	0.920635	1.23858	1.13909	1.11765	1.21053	1.07069	1.02494	1.31628	0.621849	1.03846	1.12139	1.09677	100	75.7699	89.6552	50	62.3513	67.8845	73.9865	78.5714	73.6842	47.5183	75	70	84	64.2655	73.1214	63.4921	84.264	75.06	76.4706	82.4561	70.78	67.0823	82.3256	47.479	67.3077	71.869	69.0323
APGQTGTIADY	11	411	421	0	0	1	0	0	HLA-A*30:02[0.291], HLA-B*15:01[0.142], HLA-B*15:03[0.188], HLA-B*15:04[0.396], HLA-B*15:05[0.157], HLA-B*15:06[0.314], HLA-B*15:07[0.356], HLA-B*15:12[0.161], HLA-B*15:19[0.161], HLA-B*15:20[0.164], HLA-B*15:220[0.188], HLA-B*15:25[0.303], HLA-B*15:27[0.188], HLA-B*15:32[0.297], HLA-B*15:35[0.297], HLA-B*15:39[0.289], HLA-B*15:47[0.125], HLA-B*47:01[0.338], HLA-B*47:03[0.366], HLA-B*48:02[0.177]	0.292683	0.209887	0.0689655	0.125	0.104191	0.130819	0.182432	0.166667	0.105263	0.06776	0	0.105	0.35	0.0727401	0.0433526	0.253968	0.0558376	0.139089	0.588235	0.175439	0.116392	0.286783	0.162791	0.0938375	0.0961538	0.157996	0.187097	24.3902	19.7731	6.89655	12.5	10.1314	12.1391	17.0608	11.9048	10.5263	6.56021	0	10.3	30	7.06215	4.33526	23.8095	5.58376	13.9089	52.9412	16.6667	11.365	26.4339	15.3488	9.10364	9.61538	15.0289	17.7419
APGQTGKIADY	11	411	421	1	1	0	1	0	HLA-A*30:02[0.375], HLA-B*15:01[0.123], HLA-B*15:03[0.120], HLA-B*15:04[0.465], HLA-B*15:05[0.254], HLA-B*15:06[0.377], HLA-B*15:07[0.236], HLA-B*15:12[0.124], HLA-B*15:19[0.124], HLA-B*15:20[0.283], HLA-B*15:220[0.120], HLA-B*15:25[0.273], HLA-B*15:27[0.170], HLA-B*15:32[0.255], HLA-B*15:35[0.192], HLA-B*15:39[0.273], HLA-B*15:47[0.123], HLA-B*47:01[0.463], HLA-B*48:02[0.266]	0.292683	0.209887	0.0689655	0.125	0.104191	0.130819	0.182432	0.166667	0.105263	0.06776	0	0.105	0.31	0.0727401	0.0433526	0.253968	0.0558376	0.139089	0.588235	0.175439	0.116392	0.286783	0.162791	0.0938375	0.0961538	0.157996	0.187097	24.3902	19.7731	6.89655	12.5	10.1314	12.1391	17.0608	11.9048	10.5263	6.56021	0	10.3	27	7.06215	4.33526	23.8095	5.58376	13.9089	52.9412	16.6667	11.365	26.4339	15.3488	9.10364	9.61538	15.0289	17.7419
APGQTGNIADY	11	411	421	0	0	0	0	1	HLA-A*30:02[0.423], HLA-B*15:01[0.270], HLA-B*15:03[0.282], HLA-B*15:05[0.278], HLA-B*15:06[0.499], HLA-B*15:12[0.265], HLA-B*15:19[0.265], HLA-B*15:20[0.287], HLA-B*15:220[0.282], HLA-B*15:25[0.480], HLA-B*15:27[0.326], HLA-B*15:32[0.339], HLA-B*15:39[0.461], HLA-B*15:47[0.174], HLA-B*47:01[0.497], HLA-B*47:03[0.444], HLA-B*48:02[0.258]	0.121951	0.192058	0.0689655	0.125	0.102014	0.121391	0.182432	0.166667	0.105263	0.0668968	0	0.103	0.35	0.0677966	0.0433526	0.253968	0.0558376	0.136691	0.235294	0.175439	0.115174	0.286783	0.162791	0.0938375	0.0961538	0.157996	0.170968	12.1951	18.3144	6.89655	12.5	9.93702	11.2552	17.0608	11.9048	10.5263	6.51705	0	10.1	30	6.5678	4.33526	23.8095	5.58376	13.6691	23.5294	16.6667	11.2431	26.4339	15.3488	9.10364	9.61538	15.0289	16.4516
APGQTGKIA	9	411	419	1	1	0	1	0	HLA-B*55:01[0.221], HLA-B*55:02[0.325], HLA-B*55:12[0.367], HLA-B*56:01[0.429]	0.0243902	0.0194489	0	0	0.0724671	0.0141426	0.0168919	0	0	0.0470436	0.03125	0.049	0	0.0480226	0	0.0634921	0.538071	0.0191847	0	0.0175439	0.0322974	0.0074813	0.0465116	0.114846	0.0192308	0.0539499	0.0258065	2.43902	1.86386	0	0	7.11453	1.41426	1.68919	0	0	4.53172	3.125	4.9	0	4.73164	0	6.34921	49.2386	1.91847	0	1.75439	3.22974	0.74813	4.65116	11.0644	1.92308	5.39499	2.58065
PGQTGTIADYNY	12	412	423	0	0	1	0	0	HLA-A*01:01[0.294], HLA-A*01:03[0.286], HLA-A*01:23[0.372]	0.0243902	0.186386	0.12069	0.125	0.0186611	0.107837	0.101351	0.357143	0	0.31981	0.0625	0.404	0.1	0.0974576	0.0289017	0.396825	0.111675	0.0695444	0	0.219298	0.223339	0.149626	0.209302	0.22549	0.153846	0.412331	0.212903	2.43902	17.7472	12.069	12.5	1.84278	10.607	9.96622	33.3333	0	29.1757	6.25	36.4	10	8.89831	2.31214	38.0952	11.1675	6.71463	0	21.9298	21.0542	14.2145	20	21.1485	15.3846	37.3796	20
PGQTGKIADYNY	12	412	423	1	1	0	1	0	HLA-A*01:01[0.354], HLA-A*01:03[0.352], HLA-A*01:23[0.473]	0.0243902	0.186386	0.12069	0.125	0.0186611	0.107837	0.101351	0.357143	0	0.31981	0.0625	0.404	0.1	0.0974576	0.0289017	0.396825	0.111675	0.0695444	0	0.219298	0.223339	0.149626	0.209302	0.22549	0.153846	0.412331	0.212903	2.43902	17.7472	12.069	12.5	1.84278	10.607	9.96622	33.3333	0	29.1757	6.25	36.4	10	8.89831	2.31214	38.0952	11.1675	6.71463	0	21.9298	21.0542	14.2145	20	21.1485	15.3846	37.3796	20
PGQTGKIADY	10	412	421	1	1	0	1	0	HLA-A*30:02[0.375], HLA-B*15:01[0.123], HLA-B*15:03[0.120], HLA-B*15:04[0.465], HLA-B*15:05[0.254], HLA-B*15:06[0.377], HLA-B*15:07[0.236], HLA-B*15:12[0.124], HLA-B*15:19[0.124], HLA-B*15:20[0.283], HLA-B*15:220[0.120], HLA-B*15:25[0.273], HLA-B*15:27[0.170], HLA-B*15:32[0.255], HLA-B*15:35[0.192], HLA-B*15:39[0.273], HLA-B*15:47[0.123], HLA-B*47:01[0.463], HLA-B*48:02[0.266]	0.292683	0.209887	0.0689655	0.125	0.104191	0.130819	0.182432	0.166667	0.105263	0.06776	0	0.105	0.31	0.0727401	0.0433526	0.253968	0.0558376	0.139089	0.588235	0.175439	0.116392	0.286783	0.162791	0.0938375	0.0961538	0.157996	0.187097	24.3902	19.7731	6.89655	12.5	10.1314	12.1391	17.0608	11.9048	10.5263	6.56021	0	10.3	27	7.06215	4.33526	23.8095	5.58376	13.9089	52.9412	16.6667	11.365	26.4339	15.3488	9.10364	9.61538	15.0289	17.7419
QTGTIADYNY	10	414	423	0	0	1	0	0	HLA-A*01:01[0.294], HLA-A*01:03[0.286], HLA-A*01:23[0.372]	0.0243902	0.186386	0.12069	0.125	0.0186611	0.107837	0.101351	0.357143	0	0.31981	0.0625	0.404	0.1	0.0974576	0.0289017	0.396825	0.111675	0.0695444	0	0.219298	0.223339	0.149626	0.209302	0.22549	0.153846	0.412331	0.212903	2.43902	17.7472	12.069	12.5	1.84278	10.607	9.96622	33.3333	0	29.1757	6.25	36.4	10	8.89831	2.31214	38.0952	11.1675	6.71463	0	21.9298	21.0542	14.2145	20	21.1485	15.3846	37.3796	20
QTGKIADYNY	10	414	423	1	1	0	1	0	HLA-A*01:01[0.354], HLA-A*01:03[0.352], HLA-A*01:23[0.473]	0.0243902	0.186386	0.12069	0.125	0.0186611	0.107837	0.101351	0.357143	0	0.31981	0.0625	0.404	0.1	0.0974576	0.0289017	0.396825	0.111675	0.0695444	0	0.219298	0.223339	0.149626	0.209302	0.22549	0.153846	0.412331	0.212903	2.43902	17.7472	12.069	12.5	1.84278	10.607	9.96622	33.3333	0	29.1757	6.25	36.4	10	8.89831	2.31214	38.0952	11.1675	6.71463	0	21.9298	21.0542	14.2145	20	21.1485	15.3846	37.3796	20
TGKIADYNYKL	11	415	425	1	1	0	1	0	HLA-A*02:01[0.067], HLA-A*02:02[0.026], HLA-A*02:03[0.265], HLA-A*02:04[0.038], HLA-A*02:05[0.019], HLA-A*02:06[0.044], HLA-A*02:07[0.124], HLA-A*02:09[0.067], HLA-A*02:10[0.048], HLA-A*02:11[0.086], HLA-A*02:12[0.073], HLA-A*02:13[0.195], HLA-A*02:16[0.095], HLA-A*02:17[0.032], HLA-A*02:22[0.038], HLA-A*02:33[0.071], HLA-A*02:34[0.089], HLA-A*02:50[0.026], HLA-A*30:04[0.447], HLA-A*32:01[0.075], HLA-A*74:10[0.252], HLA-B*13:01[0.145], HLA-B*13:02[0.334], HLA-B*15:30[0.490], HLA-C*01:03[0.432], HLA-C*01:06[0.423], HLA-C*03:06[0.449], HLA-C*04:01[0.198], HLA-C*04:03[0.058], HLA-C*04:04[0.334], HLA-C*04:06[0.113], HLA-C*04:07[0.198], HLA-C*04:10[0.206], HLA-C*04:11[0.249], HLA-C*04:15[0.119], HLA-C*04:16[0.058], HLA-C*04:25[0.198], HLA-C*04:82[0.198], HLA-C*05:01[0.055], HLA-C*05:04[0.359], HLA-C*05:11[0.091], HLA-C*07:04[0.293], HLA-C*07:26[0.375], HLA-C*08:01[0.036], HLA-C*08:02[0.038], HLA-C*08:03[0.036], HLA-C*08:04[0.067], HLA-C*08:10[0.046], HLA-C*08:22[0.036], HLA-C*15:02[0.240], HLA-C*15:05[0.175], HLA-C*15:07[0.448], HLA-C*15:13[0.240], HLA-C*17:01[0.109], HLA-C*17:03[0.109], HLA-C*18:01[0.266], HLA-C*18:02[0.266]	2.63415	1.34765	1.86207	0.9375	1.30526	1.20212	1.15034	1.38095	1.31579	1.0669	1.40625	1.264	1.28	1.29732	1.28902	1.04762	1.45178	1.17746	1.29412	1.42982	1.3181	1.11471	1.51628	0.97619	1.34615	1.30829	1.32258	100	80.389	93.1034	68.75	80.7635	75.1915	73.9865	80.9524	73.6842	66.5947	84.375	75.1	82	77.8249	74.2775	71.4286	89.3401	75.5396	76.4706	87.7193	77.7575	72.818	87.907	62.3249	78.8462	76.4933	77.7419
TGTIADYNYKL	11	415	425	0	0	1	0	0	HLA-A*02:01[0.184], HLA-A*02:02[0.050], HLA-A*02:04[0.149], HLA-A*02:05[0.028], HLA-A*02:06[0.114], HLA-A*02:07[0.199], HLA-A*02:09[0.184], HLA-A*02:10[0.097], HLA-A*02:11[0.237], HLA-A*02:12[0.166], HLA-A*02:16[0.312], HLA-A*02:17[0.097], HLA-A*02:22[0.074], HLA-A*02:33[0.133], HLA-A*02:34[0.249], HLA-A*02:50[0.058], HLA-A*68:02[0.096], HLA-A*68:07[0.359], HLA-A*68:17[0.104], HLA-A*68:27[0.096], HLA-A*69:01[0.070], HLA-C*01:03[0.488], HLA-C*01:06[0.493], HLA-C*03:06[0.449], HLA-C*04:01[0.198], HLA-C*04:03[0.058], HLA-C*04:04[0.415], HLA-C*04:06[0.113], HLA-C*04:07[0.198], HLA-C*04:10[0.206], HLA-C*04:11[0.249], HLA-C*04:15[0.119], HLA-C*04:16[0.058], HLA-C*04:25[0.198], HLA-C*04:82[0.198], HLA-C*05:01[0.055], HLA-C*05:04[0.359], HLA-C*05:11[0.091], HLA-C*07:04[0.392], HLA-C*07:26[0.493], HLA-C*08:01[0.036], HLA-C*08:02[0.038], HLA-C*08:03[0.036], HLA-C*08:04[0.067], HLA-C*08:10[0.046], HLA-C*08:22[0.036], HLA-C*17:01[0.178], HLA-C*17:03[0.178], HLA-C*18:01[0.266], HLA-C*18:02[0.266]	2.56098	1.20583	1.68966	0.625	0.877614	1.02121	1.11318	1.2619	1.26316	0.681485	1.07812	1.159	1.31	1.05085	1.2052	0.952381	1.25381	1.14868	1.11765	1.24561	1.11152	1.07481	1.31628	0.687675	1.03846	1.14644	1.12581	100	76.6613	89.6552	50	62.9967	68.297	74.1554	78.5714	73.6842	52.3522	75	71.3	85	70.5508	73.1214	65.0794	84.7716	75.7794	76.4706	83.3333	71.9988	70.0748	82.3256	51.9608	67.3077	72.6397	70.3226
NIADYNYKLPDDFTGC	16	417	432	0	0	0	0	1	HLA-A*02:06[0.457], HLA-A*02:07[0.160], HLA-A*02:10[0.260], HLA-A*02:33[0.206]	0.0243902	0.00324149	0.258621	0	0.180857	0.00294638	0.0608108	0	0	0.032801	0	0	0	0.0579096	0.297688	0	0.426396	0.0959233	0	0.00877193	0.0173675	0.0124688	0	0.0420168	0.0192308	0.00770713	0.0645161	2.43902	0.324149	22.4138	0	16.7872	0.294638	6.08108	0	0	3.19379	0	0	0	5.79096	26.5896	0	39.0863	9.59233	0	0.877193	1.70628	1.24688	0	4.06162	1.92308	0.770713	6.45161
KIADYNYKLPDDFTGC	16	417	432	1	1	0	1	0	HLA-A*02:06[0.457], HLA-A*02:07[0.160], HLA-A*02:10[0.260], HLA-A*02:33[0.206]	0.0243902	0.00324149	0.258621	0	0.180857	0.00294638	0.0608108	0	0	0.032801	0	0	0	0.0579096	0.297688	0	0.426396	0.0959233	0	0.00877193	0.0173675	0.0124688	0	0.0420168	0.0192308	0.00770713	0.0645161	2.43902	0.324149	22.4138	0	16.7872	0.294638	6.08108	0	0	3.19379	0	0	0	5.79096	26.5896	0	39.0863	9.59233	0	0.877193	1.70628	1.24688	0	4.06162	1.92308	0.770713	6.45161
TIADYNYKLPDDFTGC	16	417	432	0	0	1	0	0	HLA-A*02:06[0.457], HLA-A*02:07[0.160], HLA-A*02:10[0.260], HLA-A*02:33[0.206]	0.0243902	0.00324149	0.258621	0	0.180857	0.00294638	0.0608108	0	0	0.032801	0	0	0	0.0579096	0.297688	0	0.426396	0.0959233	0	0.00877193	0.0173675	0.0124688	0	0.0420168	0.0192308	0.00770713	0.0645161	2.43902	0.324149	22.4138	0	16.7872	0.294638	6.08108	0	0	3.19379	0	0	0	5.79096	26.5896	0	39.0863	9.59233	0	0.877193	1.70628	1.24688	0	4.06162	1.92308	0.770713	6.45161
IADYNYKLPDDFTGC	15	418	432	1	1	1	1	1	HLA-A*02:06[0.457], HLA-A*02:07[0.160], HLA-A*02:10[0.260], HLA-A*02:33[0.206]	0.0243902	0.00324149	0.258621	0	0.180857	0.00294638	0.0608108	0	0	0.032801	0	0	0	0.0579096	0.297688	0	0.426396	0.0959233	0	0.00877193	0.0173675	0.0124688	0	0.0420168	0.0192308	0.00770713	0.0645161	2.43902	0.324149	22.4138	0	16.7872	0.294638	6.08108	0	0	3.19379	0	0	0	5.79096	26.5896	0	39.0863	9.59233	0	0.877193	1.70628	1.24688	0	4.06162	1.92308	0.770713	6.45161
ADYNYKLPDDFTGC	14	419	432	1	1	1	1	1	HLA-A*02:06[0.457], HLA-A*02:07[0.160], HLA-A*02:10[0.260], HLA-A*02:33[0.206]	0.0243902	0.00324149	0.258621	0	0.180857	0.00294638	0.0608108	0	0	0.032801	0	0	0	0.0579096	0.297688	0	0.426396	0.0959233	0	0.00877193	0.0173675	0.0124688	0	0.0420168	0.0192308	0.00770713	0.0645161	2.43902	0.324149	22.4138	0	16.7872	0.294638	6.08108	0	0	3.19379	0	0	0	5.79096	26.5896	0	39.0863	9.59233	0	0.877193	1.70628	1.24688	0	4.06162	1.92308	0.770713	6.45161
YNYKLPDDFTGC	12	421	432	1	1	1	1	1	HLA-A*02:06[0.457], HLA-A*02:07[0.160], HLA-A*02:10[0.260], HLA-A*02:33[0.206]	0.0243902	0.00324149	0.258621	0	0.180857	0.00294638	0.0608108	0	0	0.032801	0	0	0	0.0579096	0.297688	0	0.426396	0.0959233	0	0.00877193	0.0173675	0.0124688	0	0.0420168	0.0192308	0.00770713	0.0645161	2.43902	0.324149	22.4138	0	16.7872	0.294638	6.08108	0	0	3.19379	0	0	0	5.79096	26.5896	0	39.0863	9.59233	0	0.877193	1.70628	1.24688	0	4.06162	1.92308	0.770713	6.45161
YNYKLPDDFTGCVI	14	421	434	1	1	1	1	1	HLA-B*35:06[0.437]	0	0.000810373	0	0	7.77545e-05	0.000589275	0	0	0	0.00388433	0	0	0	0	0	0	0	0	0	0	0	0	0	0	0	0	0	0	0.0810373	0	0	0.00777545	0.0589275	0	0	0	0.388433	0	0	0	0	0	0	0	0	0	0	0	0	0	0	0	0	0
NYKLPDDFTGC	11	422	432	1	1	1	1	1	HLA-A*02:06[0.457], HLA-A*02:07[0.160], HLA-A*02:10[0.260], HLA-A*02:33[0.206]	0.0243902	0.00324149	0.258621	0	0.180857	0.00294638	0.0608108	0	0	0.032801	0	0	0	0.0579096	0.297688	0	0.426396	0.0959233	0	0.00877193	0.0173675	0.0124688	0	0.0420168	0.0192308	0.00770713	0.0645161	2.43902	0.324149	22.4138	0	16.7872	0.294638	6.08108	0	0	3.19379	0	0	0	5.79096	26.5896	0	39.0863	9.59233	0	0.877193	1.70628	1.24688	0	4.06162	1.92308	0.770713	6.45161
NYKLPDDFTGCVI	13	422	434	1	1	1	1	1	HLA-B*35:06[0.437]	0	0.000810373	0	0	7.77545e-05	0.000589275	0	0	0	0.00388433	0	0	0	0	0	0	0	0	0	0	0	0	0	0	0	0	0	0	0.0810373	0	0	0.00777545	0.0589275	0	0	0	0.388433	0	0	0	0	0	0	0	0	0	0	0	0	0	0	0	0	0
YKLPDDFTGC	10	423	432	1	1	1	1	1	HLA-A*02:06[0.457], HLA-A*02:07[0.160], HLA-A*02:10[0.260], HLA-A*02:33[0.206]	0.0243902	0.00324149	0.258621	0	0.180857	0.00294638	0.0608108	0	0	0.032801	0	0	0	0.0579096	0.297688	0	0.426396	0.0959233	0	0.00877193	0.0173675	0.0124688	0	0.0420168	0.0192308	0.00770713	0.0645161	2.43902	0.324149	22.4138	0	16.7872	0.294638	6.08108	0	0	3.19379	0	0	0	5.79096	26.5896	0	39.0863	9.59233	0	0.877193	1.70628	1.24688	0	4.06162	1.92308	0.770713	6.45161
KLPDDFTGC	9	424	432	1	1	1	1	1	HLA-A*02:06[0.457], HLA-A*02:07[0.160], HLA-A*02:10[0.260], HLA-A*02:33[0.206]	0.0243902	0.00324149	0.258621	0	0.180857	0.00294638	0.0608108	0	0	0.032801	0	0	0	0.0579096	0.297688	0	0.426396	0.0959233	0	0.00877193	0.0173675	0.0124688	0	0.0420168	0.0192308	0.00770713	0.0645161	2.43902	0.324149	22.4138	0	16.7872	0.294638	6.08108	0	0	3.19379	0	0	0	5.79096	26.5896	0	39.0863	9.59233	0	0.877193	1.70628	1.24688	0	4.06162	1.92308	0.770713	6.45161
KLPDDFTGCVI	11	424	434	1	1	1	1	1	HLA-B*35:06[0.437]	0	0.000810373	0	0	7.77545e-05	0.000589275	0	0	0	0.00388433	0	0	0	0	0	0	0	0	0	0	0	0	0	0	0	0	0	0	0.0810373	0	0	0.00777545	0.0589275	0	0	0	0.388433	0	0	0	0	0	0	0	0	0	0	0	0	0	0	0	0	0
VIAWNSNKL	9	433	441	0	0	0	0	1	HLA-C*01:02[0.432], HLA-C*01:03[0.428], HLA-C*01:08[0.432], HLA-C*01:10[0.397], HLA-C*01:17[0.436], HLA-C*03:05[0.489], HLA-C*03:17[0.495]	0.292683	0.0405186	0.0689655	0.0625	0.386828	0.350619	0.445946	0	0.157895	0.0759603	0.046875	0.048	0	0.129944	0.106936	0.0634921	0.664975	0.328537	0	0.00877193	0.0816575	0.0274314	0.0651163	0.120448	0	0.0500963	0.125806	24.3902	3.97083	6.89655	6.25	35.0128	30.2887	34.6284	0	15.7895	7.29391	4.6875	4.8	0	12.0763	9.53757	6.34921	57.868	29.7362	0	0.877193	7.95247	2.74314	6.51163	11.4846	0	5.00963	11.9355
AWNSNNLDSKVGGNY	15	435	449	1	1	1	1	0	HLA-A*01:01[0.156], HLA-A*01:02[0.288], HLA-A*01:03[0.162], HLA-A*01:23[0.122], HLA-A*36:01[0.270]	0.0243902	0.202593	0.12069	0.125	0.0186611	0.114319	0.126689	0.357143	0	0.31981	0.15625	0.404	0.15	0.0981638	0.0289017	0.396825	0.111675	0.0719424	0	0.219298	0.223644	0.159601	0.213953	0.22549	0.153846	0.412331	0.219355	2.43902	19.3679	12.069	12.5	1.84278	11.2552	12.5	33.3333	0	29.1757	15.625	36.4	15	8.96893	2.31214	38.0952	11.1675	6.95444	0	21.9298	21.0847	15.212	20.4651	21.1485	15.3846	37.3796	20.6452
NSNNLDSKVGGNY	13	437	449	1	1	1	1	0	HLA-A*01:01[0.156], HLA-A*01:02[0.288], HLA-A*01:03[0.162], HLA-A*01:23[0.122], HLA-A*36:01[0.270]	0.0243902	0.202593	0.12069	0.125	0.0186611	0.114319	0.126689	0.357143	0	0.31981	0.15625	0.404	0.15	0.0981638	0.0289017	0.396825	0.111675	0.0719424	0	0.219298	0.223644	0.159601	0.213953	0.22549	0.153846	0.412331	0.219355	2.43902	19.3679	12.069	12.5	1.84278	11.2552	12.5	33.3333	0	29.1757	15.625	36.4	15	8.96893	2.31214	38.0952	11.1675	6.95444	0	21.9298	21.0847	15.212	20.4651	21.1485	15.3846	37.3796	20.6452
NSNNLDSKVGGNYNYR	16	437	452	0	0	0	1	0	HLA-A*11:04[0.484], HLA-A*31:01[0.088], HLA-A*31:02[0.098], HLA-A*31:12[0.075], HLA-A*31:15[0.096], HLA-A*68:30[0.211], HLA-A*74:01[0.155], HLA-A*74:02[0.155], HLA-A*74:03[0.155]	0	0.161264	0.206897	0.125	0.0341342	0.110784	0.126689	0.0238095	0.0526316	0.0729391	0.09375	0.051	0.29	0.0303672	0.294798	0.031746	0.00507614	0.17506	0.0588235	0.0263158	0.0453991	0.0548628	0.0325581	0.0448179	0.134615	0.061657	0.0806452	0	14.9919	20.6897	12.5	3.39009	10.4891	11.8243	2.38095	5.26316	7.03496	9.375	5	26	3.03672	27.7457	3.1746	0.507614	16.5468	5.88235	2.63158	4.44851	5.48628	3.25581	4.48179	11.5385	5.97303	7.41935
NSNKLDSKVSGNYNY	15	437	451	0	0	0	0	1	HLA-A*26:01[0.444], HLA-A*26:08[0.385], HLA-B*15:03[0.045], HLA-B*15:18[0.167], HLA-B*15:220[0.045], HLA-B*15:47[0.131], HLA-B*47:01[0.322], HLA-B*47:03[0.430], HLA-B*48:02[0.056]	0.0243902	0.136143	0.0344828	0	0.0499961	0.064231	0.108108	0.142857	0.105263	0.114372	0.09375	0.045	0.17	0.0536723	0.00867052	0	0.0406091	0.11271	0.176471	0.140351	0.101158	0.159601	0.0837209	0.114846	0.0961538	0.0423892	0.0741935	2.43902	12.966	3.44828	0	4.85965	6.4231	10.473	14.2857	10.5263	10.7035	9.375	4.3	14	5.15537	0.867052	0	4.06091	10.7914	17.6471	13.1579	9.75015	15.4613	7.90698	10.5042	9.61538	4.23892	7.09677
SNNLDSKVGGNY	12	438	449	1	1	1	1	0	HLA-A*01:01[0.156], HLA-A*01:02[0.288], HLA-A*01:03[0.162], HLA-A*01:23[0.122], HLA-A*36:01[0.270]	0.0243902	0.202593	0.12069	0.125	0.0186611	0.114319	0.126689	0.357143	0	0.31981	0.15625	0.404	0.15	0.0981638	0.0289017	0.396825	0.111675	0.0719424	0	0.219298	0.223644	0.159601	0.213953	0.22549	0.153846	0.412331	0.219355	2.43902	19.3679	12.069	12.5	1.84278	11.2552	12.5	33.3333	0	29.1757	15.625	36.4	15	8.96893	2.31214	38.0952	11.1675	6.95444	0	21.9298	21.0847	15.212	20.4651	21.1485	15.3846	37.3796	20.6452
SNNLDSKVGGNYNY	14	438	451	1	1	1	1	0	HLA-A*26:01[0.302], HLA-A*26:08[0.303], HLA-B*15:03[0.059], HLA-B*15:18[0.157], HLA-B*15:220[0.059], HLA-B*15:47[0.138], HLA-B*47:01[0.316], HLA-B*47:03[0.438], HLA-B*48:02[0.065]	0.0243902	0.136143	0.0344828	0	0.0499961	0.064231	0.108108	0.142857	0.105263	0.114372	0.09375	0.045	0.17	0.0536723	0.00867052	0	0.0406091	0.11271	0.176471	0.140351	0.101158	0.159601	0.0837209	0.114846	0.0961538	0.0423892	0.0741935	2.43902	12.966	3.44828	0	4.85965	6.4231	10.473	14.2857	10.5263	10.7035	9.375	4.3	14	5.15537	0.867052	0	4.06091	10.7914	17.6471	13.1579	9.75015	15.4613	7.90698	10.5042	9.61538	4.23892	7.09677
SNNLDSKVGGNYNYLY	16	438	453	1	1	1	0	0	HLA-A*30:02[0.217], HLA-A*30:04[0.307], HLA-A*74:10[0.167], HLA-A*80:01[0.217]	0	0.0713128	0	0	0.000855299	0.0518562	0.0844595	0.214286	0.105263	0.00345274	0	0.024	0.19	0	0.00289017	0	0.00507614	0.0551559	0	0.00877193	0.00517977	0.162095	0.102326	0.00840336	0.0384615	0.017341	0.0322581	0	7.05024	0	0	0.0855299	5.06777	8.27703	19.0476	10.5263	0.345274	0	2.4	17	0	0.289017	0	0.507614	5.51559	0	0.877193	0.517977	14.7132	9.76744	0.840336	3.84615	1.7341	3.22581
SNNLDSKVGGNYNYRY	16	438	453	0	0	0	1	0	HLA-A*30:02[0.249], HLA-A*30:04[0.398], HLA-A*74:10[0.262], HLA-A*80:01[0.334]	0	0.0713128	0	0	0.000855299	0.0518562	0.0844595	0.214286	0.105263	0.00345274	0	0.024	0.19	0	0.00289017	0	0.00507614	0.0551559	0	0.00877193	0.00517977	0.162095	0.102326	0.00840336	0.0384615	0.017341	0.0322581	0	7.05024	0	0	0.0855299	5.06777	8.27703	19.0476	10.5263	0.345274	0	2.4	17	0	0.289017	0	0.507614	5.51559	0	0.877193	0.517977	14.7132	9.76744	0.840336	3.84615	1.7341	3.22581
NNLDSKVGGNY	11	439	449	1	1	1	1	0	HLA-A*01:01[0.156], HLA-A*01:02[0.288], HLA-A*01:03[0.162], HLA-A*01:23[0.122], HLA-A*36:01[0.270]	0.0243902	0.202593	0.12069	0.125	0.0186611	0.114319	0.126689	0.357143	0	0.31981	0.15625	0.404	0.15	0.0981638	0.0289017	0.396825	0.111675	0.0719424	0	0.219298	0.223644	0.159601	0.213953	0.22549	0.153846	0.412331	0.219355	2.43902	19.3679	12.069	12.5	1.84278	11.2552	12.5	33.3333	0	29.1757	15.625	36.4	15	8.96893	2.31214	38.0952	11.1675	6.95444	0	21.9298	21.0847	15.212	20.4651	21.1485	15.3846	37.3796	20.6452
NNLDSKVGGNYNYR	14	439	452	0	0	0	1	0	HLA-A*11:04[0.484], HLA-A*31:01[0.088], HLA-A*31:02[0.098], HLA-A*31:12[0.075], HLA-A*31:15[0.096], HLA-A*68:30[0.211], HLA-A*74:01[0.155], HLA-A*74:02[0.155], HLA-A*74:03[0.155]	0	0.161264	0.206897	0.125	0.0341342	0.110784	0.126689	0.0238095	0.0526316	0.0729391	0.09375	0.051	0.29	0.0303672	0.294798	0.031746	0.00507614	0.17506	0.0588235	0.0263158	0.0453991	0.0548628	0.0325581	0.0448179	0.134615	0.061657	0.0806452	0	14.9919	20.6897	12.5	3.39009	10.4891	11.8243	2.38095	5.26316	7.03496	9.375	5	26	3.03672	27.7457	3.1746	0.507614	16.5468	5.88235	2.63158	4.44851	5.48628	3.25581	4.48179	11.5385	5.97303	7.41935
NNLDSKVGGNYNY	13	439	451	1	1	1	1	0	HLA-A*26:01[0.302], HLA-A*26:08[0.303], HLA-B*15:03[0.059], HLA-B*15:18[0.157], HLA-B*15:220[0.059], HLA-B*15:47[0.138], HLA-B*47:01[0.316], HLA-B*47:03[0.438], HLA-B*48:02[0.065]	0.0243902	0.136143	0.0344828	0	0.0499961	0.064231	0.108108	0.142857	0.105263	0.114372	0.09375	0.045	0.17	0.0536723	0.00867052	0	0.0406091	0.11271	0.176471	0.140351	0.101158	0.159601	0.0837209	0.114846	0.0961538	0.0423892	0.0741935	2.43902	12.966	3.44828	0	4.85965	6.4231	10.473	14.2857	10.5263	10.7035	9.375	4.3	14	5.15537	0.867052	0	4.06091	10.7914	17.6471	13.1579	9.75015	15.4613	7.90698	10.5042	9.61538	4.23892	7.09677
NNLDSKVGGNYNYLY	15	439	453	1	1	1	0	0	HLA-A*30:02[0.217], HLA-A*30:04[0.307], HLA-A*74:10[0.167], HLA-A*80:01[0.217]	0	0.0713128	0	0	0.000855299	0.0518562	0.0844595	0.214286	0.105263	0.00345274	0	0.024	0.19	0	0.00289017	0	0.00507614	0.0551559	0	0.00877193	0.00517977	0.162095	0.102326	0.00840336	0.0384615	0.017341	0.0322581	0	7.05024	0	0	0.0855299	5.06777	8.27703	19.0476	10.5263	0.345274	0	2.4	17	0	0.289017	0	0.507614	5.51559	0	0.877193	0.517977	14.7132	9.76744	0.840336	3.84615	1.7341	3.22581
NNLDSKVGGNYNYRY	15	439	453	0	0	0	1	0	HLA-A*30:02[0.249], HLA-A*30:04[0.398], HLA-A*74:10[0.262], HLA-A*80:01[0.334]	0	0.0713128	0	0	0.000855299	0.0518562	0.0844595	0.214286	0.105263	0.00345274	0	0.024	0.19	0	0.00289017	0	0.00507614	0.0551559	0	0.00877193	0.00517977	0.162095	0.102326	0.00840336	0.0384615	0.017341	0.0322581	0	7.05024	0	0	0.0855299	5.06777	8.27703	19.0476	10.5263	0.345274	0	2.4	17	0	0.289017	0	0.507614	5.51559	0	0.877193	0.517977	14.7132	9.76744	0.840336	3.84615	1.7341	3.22581
NLDSKVGGNY	10	440	449	1	1	1	1	0	HLA-A*01:01[0.156], HLA-A*01:02[0.288], HLA-A*01:03[0.162], HLA-A*01:23[0.122], HLA-A*36:01[0.270]	0.0243902	0.202593	0.12069	0.125	0.0186611	0.114319	0.126689	0.357143	0	0.31981	0.15625	0.404	0.15	0.0981638	0.0289017	0.396825	0.111675	0.0719424	0	0.219298	0.223644	0.159601	0.213953	0.22549	0.153846	0.412331	0.219355	2.43902	19.3679	12.069	12.5	1.84278	11.2552	12.5	33.3333	0	29.1757	15.625	36.4	15	8.96893	2.31214	38.0952	11.1675	6.95444	0	21.9298	21.0847	15.212	20.4651	21.1485	15.3846	37.3796	20.6452
NLDSKVGGNYNYR	13	440	452	0	0	0	1	0	HLA-A*11:04[0.484], HLA-A*31:01[0.088], HLA-A*31:02[0.098], HLA-A*31:12[0.075], HLA-A*31:15[0.096], HLA-A*68:30[0.211], HLA-A*74:01[0.155], HLA-A*74:02[0.155], HLA-A*74:03[0.155]	0	0.161264	0.206897	0.125	0.0341342	0.110784	0.126689	0.0238095	0.0526316	0.0729391	0.09375	0.051	0.29	0.0303672	0.294798	0.031746	0.00507614	0.17506	0.0588235	0.0263158	0.0453991	0.0548628	0.0325581	0.0448179	0.134615	0.061657	0.0806452	0	14.9919	20.6897	12.5	3.39009	10.4891	11.8243	2.38095	5.26316	7.03496	9.375	5	26	3.03672	27.7457	3.1746	0.507614	16.5468	5.88235	2.63158	4.44851	5.48628	3.25581	4.48179	11.5385	5.97303	7.41935
KLDSKVSGNYNY	12	440	451	0	0	0	0	1	HLA-A*26:01[0.444], HLA-A*26:08[0.385], HLA-B*15:03[0.045], HLA-B*15:18[0.167], HLA-B*15:220[0.045], HLA-B*15:47[0.131], HLA-B*47:01[0.322], HLA-B*47:03[0.430], HLA-B*48:02[0.056]	0.0243902	0.136143	0.0344828	0	0.0499961	0.064231	0.108108	0.142857	0.105263	0.114372	0.09375	0.045	0.17	0.0536723	0.00867052	0	0.0406091	0.11271	0.176471	0.140351	0.101158	0.159601	0.0837209	0.114846	0.0961538	0.0423892	0.0741935	2.43902	12.966	3.44828	0	4.85965	6.4231	10.473	14.2857	10.5263	10.7035	9.375	4.3	14	5.15537	0.867052	0	4.06091	10.7914	17.6471	13.1579	9.75015	15.4613	7.90698	10.5042	9.61538	4.23892	7.09677
NLDSKVGGNYNYLY	14	440	453	1	1	1	0	0	HLA-A*30:02[0.217], HLA-A*30:04[0.307], HLA-A*74:10[0.167], HLA-A*80:01[0.217]	0	0.0713128	0	0	0.000855299	0.0518562	0.0844595	0.214286	0.105263	0.00345274	0	0.024	0.19	0	0.00289017	0	0.00507614	0.0551559	0	0.00877193	0.00517977	0.162095	0.102326	0.00840336	0.0384615	0.017341	0.0322581	0	7.05024	0	0	0.0855299	5.06777	8.27703	19.0476	10.5263	0.345274	0	2.4	17	0	0.289017	0	0.507614	5.51559	0	0.877193	0.517977	14.7132	9.76744	0.840336	3.84615	1.7341	3.22581
NLDSKVGGNYNYRY	14	440	453	0	0	0	1	0	HLA-A*30:02[0.249], HLA-A*30:04[0.398], HLA-A*74:10[0.262], HLA-A*80:01[0.334]	0	0.0713128	0	0	0.000855299	0.0518562	0.0844595	0.214286	0.105263	0.00345274	0	0.024	0.19	0	0.00289017	0	0.00507614	0.0551559	0	0.00877193	0.00517977	0.162095	0.102326	0.00840336	0.0384615	0.017341	0.0322581	0	7.05024	0	0	0.0855299	5.06777	8.27703	19.0476	10.5263	0.345274	0	2.4	17	0	0.289017	0	0.507614	5.51559	0	0.877193	0.517977	14.7132	9.76744	0.840336	3.84615	1.7341	3.22581
LDSKVGGNYNY	11	441	451	1	1	1	1	0	HLA-A*26:01[0.302], HLA-A*26:08[0.303], HLA-B*15:03[0.059], HLA-B*15:18[0.157], HLA-B*15:220[0.059], HLA-B*15:47[0.138], HLA-B*47:01[0.316], HLA-B*47:03[0.438], HLA-B*48:02[0.065]	0.0243902	0.136143	0.0344828	0	0.0499961	0.064231	0.108108	0.142857	0.105263	0.114372	0.09375	0.045	0.17	0.0536723	0.00867052	0	0.0406091	0.11271	0.176471	0.140351	0.101158	0.159601	0.0837209	0.114846	0.0961538	0.0423892	0.0741935	2.43902	12.966	3.44828	0	4.85965	6.4231	10.473	14.2857	10.5263	10.7035	9.375	4.3	14	5.15537	0.867052	0	4.06091	10.7914	17.6471	13.1579	9.75015	15.4613	7.90698	10.5042	9.61538	4.23892	7.09677
DSKVSGNYNYLY	12	442	453	0	0	0	0	1	HLA-A*01:01[0.143], HLA-A*01:02[0.115], HLA-A*01:03[0.147], HLA-A*01:23[0.171], HLA-A*29:01[0.237], HLA-A*29:02[0.237], HLA-A*29:11[0.237], HLA-A*30:02[0.095], HLA-A*30:04[0.105], HLA-A*36:01[0.119], HLA-A*74:10[0.063], HLA-A*80:01[0.092], HLA-B*15:17[0.470], HLA-B*58:02[0.497], HLA-C*15:04[0.396], HLA-C*15:09[0.396]	0.0487805	0.400324	0.137931	0.25	0.0407433	0.275192	0.319257	0.690476	0.157895	0.354769	0.296875	0.526	0.63	0.118644	0.0635838	0.52381	0.116751	0.211031	0	0.333333	0.255941	0.630923	0.469767	0.256303	0.403846	0.504817	0.354839	4.87805	36.3047	13.7931	25	3.94215	25.6335	29.8986	52.381	15.7895	31.0315	26.5625	45.9	53	9.95763	5.20231	47.619	11.6751	20.3837	0	33.3333	23.766	52.1197	41.3953	23.2493	34.6154	43.5453	32.2581
DSKVSGNYNYL	11	442	452	0	0	0	0	1	HLA-A*02:05[0.233], HLA-A*32:01[0.471], HLA-C*01:02[0.422], HLA-C*01:03[0.428], HLA-C*01:08[0.422], HLA-C*01:10[0.373], HLA-C*01:17[0.420], HLA-C*03:06[0.489], HLA-C*04:06[0.405], HLA-C*05:11[0.461], HLA-C*08:10[0.448], HLA-C*15:02[0.279], HLA-C*15:05[0.329], HLA-C*15:07[0.358], HLA-C*15:13[0.279], HLA-C*17:01[0.219], HLA-C*17:03[0.219]	0.463415	0.294165	0.258621	0.375	0.467849	0.498527	0.290541	0.428571	0.263158	0.375054	0.21875	0.168	0.37	0.257768	0.16763	0.15873	0.817259	0.297362	0.294118	0.289474	0.243144	0.361596	0.339535	0.351541	0.442308	0.200385	0.312903	39.0244	26.9854	24.1379	31.25	41.3343	40.9546	26.1824	38.0952	21.0526	32.5421	21.875	15.5	33	22.8107	15.6069	15.873	65.9898	27.5779	23.5294	27.193	22.4863	31.4214	28.3721	31.5126	40.3846	17.341	28.3871
DSKVGGNYNYR	11	442	452	0	0	0	1	0	HLA-A*11:04[0.484], HLA-A*31:01[0.088], HLA-A*31:02[0.098], HLA-A*31:12[0.075], HLA-A*31:15[0.096], HLA-A*68:30[0.211], HLA-A*74:01[0.155], HLA-A*74:02[0.155], HLA-A*74:03[0.155]	0	0.161264	0.206897	0.125	0.0341342	0.110784	0.126689	0.0238095	0.0526316	0.0729391	0.09375	0.051	0.29	0.0303672	0.294798	0.031746	0.00507614	0.17506	0.0588235	0.0263158	0.0453991	0.0548628	0.0325581	0.0448179	0.134615	0.061657	0.0806452	0	14.9919	20.6897	12.5	3.39009	10.4891	11.8243	2.38095	5.26316	7.03496	9.375	5	26	3.03672	27.7457	3.1746	0.507614	16.5468	5.88235	2.63158	4.44851	5.48628	3.25581	4.48179	11.5385	5.97303	7.41935
DSKVSGNYNYLYRLF	15	442	456	0	0	0	0	1	HLA-A*23:01[0.066], HLA-A*23:05[0.073], HLA-A*23:17[0.066], HLA-A*24:02[0.054], HLA-A*24:03[0.113], HLA-A*24:07[0.096], HLA-A*24:10[0.149], HLA-A*24:14[0.202], HLA-A*24:15[0.057], HLA-A*24:17[0.088], HLA-A*24:20[0.054], HLA-A*24:353[0.054], HLA-C*07:01[0.389], HLA-C*07:02[0.155], HLA-C*07:05[0.248], HLA-C*07:06[0.389], HLA-C*07:08[0.151], HLA-C*07:18[0.389], HLA-C*07:27[0.241], HLA-C*07:66[0.155], HLA-C*14:02[0.255], HLA-C*14:03[0.255]	0.439024	0.696921	0.827586	1.3125	0.775056	0.970536	0.800676	0.666667	1.05263	0.912387	0.65625	0.903	0.53	1.08545	1.18786	1.01587	0.989848	0.798561	0.588235	0.763158	0.802559	0.698254	0.744186	0.90056	0.615385	0.845857	0.767742	43.9024	54.2139	56.8966	75	57.2662	69.0041	61.8243	50	57.8947	63.4009	54.6875	68.1	46	71.1864	76.5896	68.254	69.0355	58.9928	47.0588	57.8947	58.8361	51.6209	56.7442	61.4846	48.0769	63.9692	55.8065
DSKVGGNYNYLYRLF	15	442	456	1	1	1	0	0	HLA-A*23:01[0.066], HLA-A*23:05[0.073], HLA-A*23:17[0.066], HLA-A*24:02[0.054], HLA-A*24:03[0.113], HLA-A*24:07[0.096], HLA-A*24:10[0.149], HLA-A*24:14[0.202], HLA-A*24:15[0.057], HLA-A*24:17[0.088], HLA-A*24:20[0.054], HLA-A*24:353[0.054], HLA-C*07:01[0.389], HLA-C*07:02[0.155], HLA-C*07:05[0.248], HLA-C*07:06[0.389], HLA-C*07:08[0.151], HLA-C*07:18[0.389], HLA-C*07:27[0.241], HLA-C*07:66[0.155], HLA-C*14:02[0.255], HLA-C*14:03[0.255]	0.439024	0.696921	0.827586	1.3125	0.775056	0.970536	0.800676	0.666667	1.05263	0.912387	0.65625	0.903	0.53	1.08545	1.18786	1.01587	0.989848	0.798561	0.588235	0.763158	0.802559	0.698254	0.744186	0.90056	0.615385	0.845857	0.767742	43.9024	54.2139	56.8966	75	57.2662	69.0041	61.8243	50	57.8947	63.4009	54.6875	68.1	46	71.1864	76.5896	68.254	69.0355	58.9928	47.0588	57.8947	58.8361	51.6209	56.7442	61.4846	48.0769	63.9692	55.8065
DSKVGGNYNYRYRLF	15	442	456	0	0	0	1	0	HLA-A*23:01[0.240], HLA-A*23:05[0.271], HLA-A*23:17[0.240], HLA-A*24:02[0.180], HLA-A*24:03[0.313], HLA-A*24:07[0.293], HLA-A*24:10[0.415], HLA-A*24:15[0.198], HLA-A*24:17[0.221], HLA-A*24:20[0.180], HLA-A*24:353[0.180], HLA-C*06:02[0.481], HLA-C*07:01[0.366], HLA-C*07:02[0.172], HLA-C*07:05[0.229], HLA-C*07:06[0.366], HLA-C*07:08[0.149], HLA-C*07:18[0.366], HLA-C*07:27[0.247], HLA-C*07:66[0.172], HLA-C*14:02[0.214], HLA-C*14:03[0.214]	0.463415	0.845219	0.896552	1.375	0.828163	1.03771	0.927365	0.904762	1.10526	1.22961	1.01562	1.079	0.83	1.19138	1.12428	1.19048	1.03046	0.889688	0.588235	0.95614	1.01767	1.03242	0.934884	1.17367	0.942308	1.04624	0.932258	43.9024	61.8314	62.069	81.25	60.5085	72.5987	68.4122	61.9048	63.1579	78.5067	71.875	77.2	64	76.4831	73.9884	79.3651	70.0508	64.0288	47.0588	68.4211	70.2925	71.8204	66.0465	76.3305	71.1538	74.7592	66.4516
DSKVGGNYNY	10	442	451	1	1	1	1	0	HLA-A*26:01[0.302], HLA-A*26:08[0.303], HLA-B*15:03[0.059], HLA-B*15:18[0.157], HLA-B*15:220[0.059], HLA-B*15:47[0.138], HLA-B*47:01[0.316], HLA-B*47:03[0.438], HLA-B*48:02[0.065]	0.0243902	0.136143	0.0344828	0	0.0499961	0.064231	0.108108	0.142857	0.105263	0.114372	0.09375	0.045	0.17	0.0536723	0.00867052	0	0.0406091	0.11271	0.176471	0.140351	0.101158	0.159601	0.0837209	0.114846	0.0961538	0.0423892	0.0741935	2.43902	12.966	3.44828	0	4.85965	6.4231	10.473	14.2857	10.5263	10.7035	9.375	4.3	14	5.15537	0.867052	0	4.06091	10.7914	17.6471	13.1579	9.75015	15.4613	7.90698	10.5042	9.61538	4.23892	7.09677
DSKVSGNYNY	10	442	451	0	0	0	0	1	HLA-A*26:01[0.444], HLA-A*26:08[0.385], HLA-B*15:03[0.045], HLA-B*15:18[0.167], HLA-B*15:220[0.045], HLA-B*15:47[0.131], HLA-B*47:01[0.322], HLA-B*47:03[0.430], HLA-B*48:02[0.056]	0.0243902	0.136143	0.0344828	0	0.0499961	0.064231	0.108108	0.142857	0.105263	0.114372	0.09375	0.045	0.17	0.0536723	0.00867052	0	0.0406091	0.11271	0.176471	0.140351	0.101158	0.159601	0.0837209	0.114846	0.0961538	0.0423892	0.0741935	2.43902	12.966	3.44828	0	4.85965	6.4231	10.473	14.2857	10.5263	10.7035	9.375	4.3	14	5.15537	0.867052	0	4.06091	10.7914	17.6471	13.1579	9.75015	15.4613	7.90698	10.5042	9.61538	4.23892	7.09677
DSKVGGNYNYLY	12	442	453	1	1	1	0	0	HLA-A*30:02[0.217], HLA-A*30:04[0.307], HLA-A*74:10[0.167], HLA-A*80:01[0.217]	0	0.0713128	0	0	0.000855299	0.0518562	0.0844595	0.214286	0.105263	0.00345274	0	0.024	0.19	0	0.00289017	0	0.00507614	0.0551559	0	0.00877193	0.00517977	0.162095	0.102326	0.00840336	0.0384615	0.017341	0.0322581	0	7.05024	0	0	0.0855299	5.06777	8.27703	19.0476	10.5263	0.345274	0	2.4	17	0	0.289017	0	0.507614	5.51559	0	0.877193	0.517977	14.7132	9.76744	0.840336	3.84615	1.7341	3.22581
DSKVGGNYNYRY	12	442	453	0	0	0	1	0	HLA-A*30:02[0.249], HLA-A*30:04[0.398], HLA-A*74:10[0.262], HLA-A*80:01[0.334]	0	0.0713128	0	0	0.000855299	0.0518562	0.0844595	0.214286	0.105263	0.00345274	0	0.024	0.19	0	0.00289017	0	0.00507614	0.0551559	0	0.00877193	0.00517977	0.162095	0.102326	0.00840336	0.0384615	0.017341	0.0322581	0	7.05024	0	0	0.0855299	5.06777	8.27703	19.0476	10.5263	0.345274	0	2.4	17	0	0.289017	0	0.507614	5.51559	0	0.877193	0.517977	14.7132	9.76744	0.840336	3.84615	1.7341	3.22581
SKVGGNYNYLY	11	443	453	1	1	1	0	0	HLA-A*30:02[0.217], HLA-A*30:04[0.307], HLA-A*74:10[0.167], HLA-A*80:01[0.217]	0	0.0713128	0	0	0.000855299	0.0518562	0.0844595	0.214286	0.105263	0.00345274	0	0.024	0.19	0	0.00289017	0	0.00507614	0.0551559	0	0.00877193	0.00517977	0.162095	0.102326	0.00840336	0.0384615	0.017341	0.0322581	0	7.05024	0	0	0.0855299	5.06777	8.27703	19.0476	10.5263	0.345274	0	2.4	17	0	0.289017	0	0.507614	5.51559	0	0.877193	0.517977	14.7132	9.76744	0.840336	3.84615	1.7341	3.22581
SKVGGNYNYRY	11	443	453	0	0	0	1	0	HLA-A*30:02[0.249], HLA-A*30:04[0.398], HLA-A*74:10[0.262], HLA-A*80:01[0.334]	0	0.0713128	0	0	0.000855299	0.0518562	0.0844595	0.214286	0.105263	0.00345274	0	0.024	0.19	0	0.00289017	0	0.00507614	0.0551559	0	0.00877193	0.00517977	0.162095	0.102326	0.00840336	0.0384615	0.017341	0.0322581	0	7.05024	0	0	0.0855299	5.06777	8.27703	19.0476	10.5263	0.345274	0	2.4	17	0	0.289017	0	0.507614	5.51559	0	0.877193	0.517977	14.7132	9.76744	0.840336	3.84615	1.7341	3.22581
SKVGGNYNY	9	443	451	1	1	1	1	0	HLA-B*15:03[0.059], HLA-B*15:18[0.157], HLA-B*15:220[0.059], HLA-B*15:47[0.138], HLA-B*47:01[0.316], HLA-B*47:03[0.438], HLA-B*48:02[0.065]	0	0.0777958	0	0	0.0087085	0.0265174	0.0608108	0.047619	0	0.0427277	0	0.009	0.17	0.0127119	0.00289017	0	0.00507614	0.0311751	0.176471	0.0526316	0.00609385	0.13217	0.00930233	0.0434174	0.0576923	0.00385356	0.0290323	0	7.6175	0	0	0.87085	2.65174	5.74324	4.7619	0	4.22961	0	0.9	14	1.27119	0.289017	0	0.507614	3.11751	17.6471	5.26316	0.609385	13.217	0.930233	4.34174	5.76923	0.385356	2.90323
KVGGNYNYLY	10	444	453	1	1	1	0	0	HLA-A*30:02[0.217], HLA-A*30:04[0.307], HLA-A*74:10[0.167], HLA-A*80:01[0.217]	0	0.0713128	0	0	0.000855299	0.0518562	0.0844595	0.214286	0.105263	0.00345274	0	0.024	0.19	0	0.00289017	0	0.00507614	0.0551559	0	0.00877193	0.00517977	0.162095	0.102326	0.00840336	0.0384615	0.017341	0.0322581	0	7.05024	0	0	0.0855299	5.06777	8.27703	19.0476	10.5263	0.345274	0	2.4	17	0	0.289017	0	0.507614	5.51559	0	0.877193	0.517977	14.7132	9.76744	0.840336	3.84615	1.7341	3.22581
KVGGNYNYLYRLFRK	15	444	458	1	1	1	0	0	HLA-A*33:01[0.463]	0.0243902	0.041329	0	0	0.000311018	0.0288745	0.0304054	0.0238095	0	0.00172637	0.0625	0.013	0.02	0.158192	0.00867052	0.031746	0	0.0359712	0	0.00877193	0.0234613	0.0074813	0.144186	0.00140056	0.0192308	0.00963391	0.0290323	2.43902	4.1329	0	0	0.0311018	2.82852	3.04054	2.38095	0	0.172637	6.25	1.3	2	14.6186	0.867052	3.1746	0	3.35731	0	0.877193	2.34613	0.74813	13.0233	0.140056	1.92308	0.963391	2.25806
NYLYRLFRK	9	450	458	1	1	1	0	1	HLA-A*33:01[0.463]	0.0243902	0.041329	0	0	0.000311018	0.0288745	0.0304054	0.0238095	0	0.00172637	0.0625	0.013	0.02	0.158192	0.00867052	0.031746	0	0.0359712	0	0.00877193	0.0234613	0.0074813	0.144186	0.00140056	0.0192308	0.00963391	0.0290323	2.43902	4.1329	0	0	0.0311018	2.82852	3.04054	2.38095	0	0.172637	6.25	1.3	2	14.6186	0.867052	3.1746	0	3.35731	0	0.877193	2.34613	0.74813	13.0233	0.140056	1.92308	0.963391	2.25806
RKSNLKPFER	10	457	466	1	1	1	1	1	HLA-A*11:04[0.262], HLA-A*31:01[0.010], HLA-A*31:02[0.046], HLA-A*31:12[0.026], HLA-A*31:15[0.012], HLA-A*68:30[0.203], HLA-A*74:01[0.063], HLA-A*74:02[0.063], HLA-A*74:03[0.063]	0	0.161264	0.206897	0.125	0.0341342	0.110784	0.126689	0.0238095	0.0526316	0.0729391	0.09375	0.051	0.29	0.0303672	0.294798	0.031746	0.00507614	0.17506	0.0588235	0.0263158	0.0453991	0.0548628	0.0325581	0.0448179	0.134615	0.061657	0.0806452	0	14.9919	20.6897	12.5	3.39009	10.4891	11.8243	2.38095	5.26316	7.03496	9.375	5	26	3.03672	27.7457	3.1746	0.507614	16.5468	5.88235	2.63158	4.44851	5.48628	3.25581	4.48179	11.5385	5.97303	7.41935
KSNLKPFERDISTEIY	16	458	473	1	1	1	1	1	HLA-A*01:02[0.453], HLA-B*15:02[0.416], HLA-B*15:03[0.330], HLA-B*15:12[0.105], HLA-B*15:15[0.185], HLA-B*15:18[0.066], HLA-B*15:19[0.105], HLA-B*15:220[0.330], HLA-B*15:27[0.493], HLA-B*15:31[0.256], HLA-B*15:32[0.494], HLA-B*15:47[0.220], HLA-B*15:88[0.343], HLA-B*18:01[0.072], HLA-B*18:02[0.083], HLA-B*18:03[0.118], HLA-B*18:05[0.072], HLA-B*35:20[0.117], HLA-B*40:03[0.051], HLA-B*40:27[0.063], HLA-B*44:02[0.332], HLA-B*44:03[0.280], HLA-B*44:04[0.303], HLA-B*44:27[0.332], HLA-B*47:01[0.285], HLA-B*47:03[0.164], HLA-B*48:02[0.112]	0.0243902	0.361426	0.155172	0.1875	0.266076	0.284031	0.275338	0.285714	0.263158	0.228744	0.21875	0.457	0.33	0.46822	0.0722543	0.238095	0.0913706	0.290168	0.235294	0.333333	0.30652	0.356608	0.372093	0.302521	0.211538	0.400771	0.341935	2.43902	32.9011	15.5172	18.75	24.9048	26.3995	25.3378	26.1905	26.3158	21.6228	20.3125	40.8	29	39.3362	7.22543	20.6349	9.13706	27.0983	23.5294	30.7018	28.245	33.4165	33.0233	27.7311	19.2308	36.8015	30.3226
KSNLKPFER	9	458	466	1	1	1	1	1	HLA-A*11:04[0.262], HLA-A*31:01[0.010], HLA-A*31:02[0.046], HLA-A*31:12[0.026], HLA-A*31:15[0.012], HLA-A*68:30[0.203], HLA-A*74:01[0.063], HLA-A*74:02[0.063], HLA-A*74:03[0.063]	0	0.161264	0.206897	0.125	0.0341342	0.110784	0.126689	0.0238095	0.0526316	0.0729391	0.09375	0.051	0.29	0.0303672	0.294798	0.031746	0.00507614	0.17506	0.0588235	0.0263158	0.0453991	0.0548628	0.0325581	0.0448179	0.134615	0.061657	0.0806452	0	14.9919	20.6897	12.5	3.39009	10.4891	11.8243	2.38095	5.26316	7.03496	9.375	5	26	3.03672	27.7457	3.1746	0.507614	16.5468	5.88235	2.63158	4.44851	5.48628	3.25581	4.48179	11.5385	5.97303	7.41935
SNLKPFERDISTEIY	15	459	473	1	1	1	1	1	HLA-A*01:02[0.453], HLA-B*15:02[0.416], HLA-B*15:03[0.330], HLA-B*15:12[0.105], HLA-B*15:15[0.185], HLA-B*15:18[0.066], HLA-B*15:19[0.105], HLA-B*15:220[0.330], HLA-B*15:27[0.493], HLA-B*15:31[0.256], HLA-B*15:32[0.494], HLA-B*15:47[0.220], HLA-B*15:88[0.343], HLA-B*18:01[0.072], HLA-B*18:02[0.083], HLA-B*18:03[0.118], HLA-B*18:05[0.072], HLA-B*35:20[0.117], HLA-B*40:03[0.051], HLA-B*40:27[0.063], HLA-B*44:02[0.332], HLA-B*44:03[0.280], HLA-B*44:04[0.303], HLA-B*44:27[0.332], HLA-B*47:01[0.285], HLA-B*47:03[0.164], HLA-B*48:02[0.112]	0.0243902	0.361426	0.155172	0.1875	0.266076	0.284031	0.275338	0.285714	0.263158	0.228744	0.21875	0.457	0.33	0.46822	0.0722543	0.238095	0.0913706	0.290168	0.235294	0.333333	0.30652	0.356608	0.372093	0.302521	0.211538	0.400771	0.341935	2.43902	32.9011	15.5172	18.75	24.9048	26.3995	25.3378	26.1905	26.3158	21.6228	20.3125	40.8	29	39.3362	7.22543	20.6349	9.13706	27.0983	23.5294	30.7018	28.245	33.4165	33.0233	27.7311	19.2308	36.8015	30.3226
SNLKPFERDIST	12	459	470	1	1	1	1	1	HLA-B*35:31[0.482], HLA-B*40:08[0.301], HLA-B*42:02[0.473], HLA-B*54:01[0.239], HLA-B*55:01[0.060], HLA-B*55:02[0.079], HLA-B*55:04[0.373], HLA-B*55:12[0.071], HLA-B*56:01[0.099], HLA-B*56:02[0.483], HLA-B*56:04[0.483], HLA-B*59:01[0.485], HLA-B*67:01[0.439], HLA-B*78:01[0.328], HLA-B*78:02[0.282]	0.0731707	0.0243112	0.0172414	0	0.139803	0.0347672	0.027027	0.0238095	0	0.0522227	0.046875	0.049	0.01	0.0628531	0.0895954	0.0634921	0.664975	0.0359712	0	0.0526316	0.0335161	0.0224439	0.0697674	0.119048	0.0192308	0.0539499	0.0612903	7.31707	2.35008	1.72414	0	13.5215	3.29994	2.7027	2.38095	0	5.04963	4.6875	4.9	1	5.9322	8.3815	6.34921	57.3604	3.35731	0	5.26316	3.32115	2.24439	6.97674	11.4846	1.92308	5.39499	6.12903
NLKPFERDISTEI	13	460	472	1	1	1	1	1	HLA-B*13:01[0.325], HLA-B*13:02[0.404], HLA-B*18:01[0.176], HLA-B*18:02[0.106], HLA-B*18:03[0.099], HLA-B*18:05[0.176], HLA-B*37:01[0.168], HLA-B*39:02[0.101], HLA-B*39:08[0.132], HLA-B*40:01[0.130], HLA-B*40:02[0.054], HLA-B*40:03[0.141], HLA-B*40:04[0.082], HLA-B*40:06[0.064], HLA-B*40:08[0.096], HLA-B*40:09[0.048], HLA-B*40:10[0.088], HLA-B*40:11[0.081], HLA-B*40:16[0.057], HLA-B*40:23[0.104], HLA-B*40:27[0.156], HLA-B*40:49[0.090], HLA-B*40:53[0.064], HLA-B*41:01[0.107], HLA-B*41:02[0.051], HLA-B*44:05[0.301], HLA-B*45:01[0.343], HLA-B*47:01[0.321], HLA-B*47:03[0.205], HLA-B*48:01[0.292], HLA-B*48:03[0.136], HLA-B*48:04[0.292], HLA-B*49:01[0.028], HLA-B*50:01[0.089], HLA-B*50:02[0.198], HLA-B*51:07[0.048], HLA-B*52:01[0.116]	0.512195	0.465964	0.413793	0.125	0.628722	0.522098	0.608108	0.857143	0.421053	0.681053	0.421875	0.308	0.38	0.589689	0.725434	0.412698	0.827411	0.611511	1.17647	0.385965	0.59415	0.421446	0.553488	0.551821	0.538462	0.377649	0.487097	46.3415	41.329	37.931	12.5	53.0363	44.3135	50.8446	66.6667	42.1053	55.7618	39.0625	28	34	49.0113	58.0925	39.6825	65.9898	50.8393	82.3529	35.9649	50.5484	35.9102	45.5814	46.6387	38.4615	32.948	40
NLKPFERDIST	11	460	470	1	1	1	1	1	HLA-B*35:31[0.482], HLA-B*40:08[0.301], HLA-B*42:02[0.473], HLA-B*54:01[0.239], HLA-B*55:01[0.060], HLA-B*55:02[0.079], HLA-B*55:04[0.373], HLA-B*55:12[0.071], HLA-B*56:01[0.099], HLA-B*56:02[0.483], HLA-B*56:04[0.483], HLA-B*59:01[0.485], HLA-B*67:01[0.439], HLA-B*78:01[0.328], HLA-B*78:02[0.282]	0.0731707	0.0243112	0.0172414	0	0.139803	0.0347672	0.027027	0.0238095	0	0.0522227	0.046875	0.049	0.01	0.0628531	0.0895954	0.0634921	0.664975	0.0359712	0	0.0526316	0.0335161	0.0224439	0.0697674	0.119048	0.0192308	0.0539499	0.0612903	7.31707	2.35008	1.72414	0	13.5215	3.29994	2.7027	2.38095	0	5.04963	4.6875	4.9	1	5.9322	8.3815	6.34921	57.3604	3.35731	0	5.26316	3.32115	2.24439	6.97674	11.4846	1.92308	5.39499	6.12903
KPFERDISTEIY	12	462	473	1	1	1	1	1	HLA-A*01:02[0.453], HLA-B*15:02[0.416], HLA-B*15:03[0.330], HLA-B*15:12[0.105], HLA-B*15:15[0.185], HLA-B*15:18[0.066], HLA-B*15:19[0.105], HLA-B*15:220[0.330], HLA-B*15:27[0.493], HLA-B*15:31[0.256], HLA-B*15:32[0.494], HLA-B*15:47[0.220], HLA-B*15:88[0.343], HLA-B*18:01[0.072], HLA-B*18:02[0.083], HLA-B*18:03[0.118], HLA-B*18:05[0.072], HLA-B*35:20[0.117], HLA-B*40:03[0.051], HLA-B*40:27[0.063], HLA-B*44:02[0.332], HLA-B*44:03[0.280], HLA-B*44:04[0.303], HLA-B*44:27[0.332], HLA-B*47:01[0.285], HLA-B*47:03[0.164], HLA-B*48:02[0.112]	0.0243902	0.361426	0.155172	0.1875	0.266076	0.284031	0.275338	0.285714	0.263158	0.228744	0.21875	0.457	0.33	0.46822	0.0722543	0.238095	0.0913706	0.290168	0.235294	0.333333	0.30652	0.356608	0.372093	0.302521	0.211538	0.400771	0.341935	2.43902	32.9011	15.5172	18.75	24.9048	26.3995	25.3378	26.1905	26.3158	21.6228	20.3125	40.8	29	39.3362	7.22543	20.6349	9.13706	27.0983	23.5294	30.7018	28.245	33.4165	33.0233	27.7311	19.2308	36.8015	30.3226
PFERDISTEIY	11	463	473	1	1	1	1	1	HLA-A*01:02[0.453], HLA-B*15:02[0.416], HLA-B*15:03[0.330], HLA-B*15:12[0.105], HLA-B*15:15[0.185], HLA-B*15:18[0.066], HLA-B*15:19[0.105], HLA-B*15:220[0.330], HLA-B*15:27[0.493], HLA-B*15:31[0.256], HLA-B*15:32[0.494], HLA-B*15:47[0.220], HLA-B*15:88[0.343], HLA-B*18:01[0.072], HLA-B*18:02[0.083], HLA-B*18:03[0.118], HLA-B*18:05[0.072], HLA-B*35:20[0.117], HLA-B*40:03[0.051], HLA-B*40:27[0.063], HLA-B*44:02[0.332], HLA-B*44:03[0.280], HLA-B*44:04[0.303], HLA-B*44:27[0.332], HLA-B*47:01[0.285], HLA-B*47:03[0.164], HLA-B*48:02[0.112]	0.0243902	0.361426	0.155172	0.1875	0.266076	0.284031	0.275338	0.285714	0.263158	0.228744	0.21875	0.457	0.33	0.46822	0.0722543	0.238095	0.0913706	0.290168	0.235294	0.333333	0.30652	0.356608	0.372093	0.302521	0.211538	0.400771	0.341935	2.43902	32.9011	15.5172	18.75	24.9048	26.3995	25.3378	26.1905	26.3158	21.6228	20.3125	40.8	29	39.3362	7.22543	20.6349	9.13706	27.0983	23.5294	30.7018	28.245	33.4165	33.0233	27.7311	19.2308	36.8015	30.3226
FERDISTEI	9	464	472	1	1	1	1	1	HLA-B*13:01[0.325], HLA-B*13:02[0.404], HLA-B*18:01[0.176], HLA-B*18:02[0.106], HLA-B*18:03[0.099], HLA-B*18:05[0.176], HLA-B*37:01[0.168], HLA-B*39:02[0.101], HLA-B*39:08[0.132], HLA-B*40:01[0.130], HLA-B*40:02[0.054], HLA-B*40:03[0.141], HLA-B*40:04[0.082], HLA-B*40:06[0.064], HLA-B*40:08[0.096], HLA-B*40:09[0.048], HLA-B*40:10[0.088], HLA-B*40:11[0.081], HLA-B*40:16[0.057], HLA-B*40:23[0.104], HLA-B*40:27[0.156], HLA-B*40:49[0.090], HLA-B*40:53[0.064], HLA-B*41:01[0.107], HLA-B*41:02[0.051], HLA-B*44:05[0.301], HLA-B*45:01[0.343], HLA-B*47:01[0.321], HLA-B*47:03[0.205], HLA-B*48:01[0.292], HLA-B*48:03[0.136], HLA-B*48:04[0.292], HLA-B*49:01[0.028], HLA-B*50:01[0.089], HLA-B*50:02[0.198], HLA-B*51:07[0.048], HLA-B*52:01[0.116]	0.512195	0.465964	0.413793	0.125	0.628722	0.522098	0.608108	0.857143	0.421053	0.681053	0.421875	0.308	0.38	0.589689	0.725434	0.412698	0.827411	0.611511	1.17647	0.385965	0.59415	0.421446	0.553488	0.551821	0.538462	0.377649	0.487097	46.3415	41.329	37.931	12.5	53.0363	44.3135	50.8446	66.6667	42.1053	55.7618	39.0625	28	34	49.0113	58.0925	39.6825	65.9898	50.8393	82.3529	35.9649	50.5484	35.9102	45.5814	46.6387	38.4615	32.948	40
RDISTEIYQAGSTP	14	466	479	1	1	1	0	0	HLA-B*40:06[0.446], HLA-B*40:53[0.446], HLA-B*41:01[0.393], HLA-B*45:01[0.316], HLA-B*50:01[0.165], HLA-B*50:02[0.175]	0.0731707	0.122366	0	0	0.031335	0.0748379	0.0760135	0.404762	0.0526316	0.250755	0.03125	0.038	0.19	0.0734463	0	0.0952381	0.0203046	0.0695444	0	0.140351	0.043571	0.164589	0.0976744	0.189076	0.346154	0.026975	0.0483871	7.31707	11.7504	0	0	3.11018	7.30701	7.60135	35.7143	5.26316	22.7881	3.125	3.8	19	7.13277	0	9.52381	2.03046	6.71463	0	14.0351	4.3571	15.4613	9.76744	17.9272	30.7692	2.6975	4.19355
QAGSTPCNGVEGF	13	474	486	1	1	0	0	0	HLA-B*35:01[0.258], HLA-B*35:05[0.441], HLA-B*35:08[0.224], HLA-B*35:14[0.485], HLA-B*35:17[0.419], HLA-B*35:23[0.309], HLA-B*35:27[0.246], HLA-B*35:30[0.419], HLA-B*35:43[0.492], HLA-B*35:49[0.256], HLA-B*35:68[0.258], HLA-B*35:99[0.380], HLA-B*53:01[0.244]	0.609756	0.206645	0.37931	0.0625	0.0498406	0.373011	0.449324	0.190476	0.526316	0.0958136	0.484375	0.116	0.26	0.135593	0.465318	0.142857	0	0.359712	0	0.184211	0.156307	0.122195	0.204651	0.127451	0.134615	0.11368	0.170968	51.2195	19.611	34.4828	6.25	4.92186	32.528	37.3311	16.6667	42.1053	9.23608	46.875	10.9	25	13.065	41.3295	14.2857	0	32.8537	0	17.5439	14.9909	11.9701	18.6047	12.3249	13.4615	10.9827	14.8387
QAGSTPCNGVKGF	13	474	486	0	0	1	0	0	HLA-B*35:17[0.476], HLA-B*35:27[0.488], HLA-B*35:30[0.476], HLA-B*35:49[0.377], HLA-B*53:01[0.500]	0	0.0559157	0	0	0.000622036	0.0589275	0.10473	0.0238095	0.0526316	0.000863185	0.078125	0.004	0.2	0.00282486	0.0346821	0	0	0.0959233	0	0.0701754	0.00213285	0.0598504	0.0372093	0.00280112	0.0192308	0.00770713	0.0322581	0	5.4295	0	0	0.0622036	5.83382	10.1351	2.38095	5.26316	0.0863185	7.8125	0.4	19	0.282486	3.46821	0	0	9.35252	0	7.01754	0.213285	5.98504	3.25581	0.280112	1.92308	0.770713	2.90323
AGSTPCNGVKGF	12	475	486	0	0	1	0	0	HLA-B*35:17[0.476], HLA-B*35:27[0.488], HLA-B*35:30[0.476], HLA-B*35:49[0.377], HLA-B*53:01[0.500]	0	0.0559157	0	0	0.000622036	0.0589275	0.10473	0.0238095	0.0526316	0.000863185	0.078125	0.004	0.2	0.00282486	0.0346821	0	0	0.0959233	0	0.0701754	0.00213285	0.0598504	0.0372093	0.00280112	0.0192308	0.00770713	0.0322581	0	5.4295	0	0	0.0622036	5.83382	10.1351	2.38095	5.26316	0.0863185	7.8125	0.4	19	0.282486	3.46821	0	0	9.35252	0	7.01754	0.213285	5.98504	3.25581	0.280112	1.92308	0.770713	2.90323
GSTPCNGVEGF	11	476	486	1	1	0	0	0	HLA-B*35:01[0.258], HLA-B*35:05[0.441], HLA-B*35:08[0.224], HLA-B*35:14[0.485], HLA-B*35:17[0.419], HLA-B*35:23[0.309], HLA-B*35:27[0.246], HLA-B*35:30[0.419], HLA-B*35:43[0.492], HLA-B*35:49[0.256], HLA-B*35:68[0.258], HLA-B*35:99[0.380], HLA-B*53:01[0.244]	0.609756	0.206645	0.37931	0.0625	0.0498406	0.373011	0.449324	0.190476	0.526316	0.0958136	0.484375	0.116	0.26	0.135593	0.465318	0.142857	0	0.359712	0	0.184211	0.156307	0.122195	0.204651	0.127451	0.134615	0.11368	0.170968	51.2195	19.611	34.4828	6.25	4.92186	32.528	37.3311	16.6667	42.1053	9.23608	46.875	10.9	25	13.065	41.3295	14.2857	0	32.8537	0	17.5439	14.9909	11.9701	18.6047	12.3249	13.4615	10.9827	14.8387
NGVKGFNCYFPLQSY	15	481	495	0	0	1	0	0	HLA-A*24:17[0.350], HLA-A*26:01[0.335], HLA-A*26:08[0.292], HLA-A*29:01[0.444], HLA-A*29:02[0.444], HLA-A*29:11[0.444], HLA-A*30:02[0.420], HLA-A*34:01[0.498], HLA-B*15:02[0.099], HLA-B*15:06[0.457], HLA-B*15:08[0.283], HLA-B*15:11[0.298], HLA-B*15:13[0.434], HLA-B*15:15[0.254], HLA-B*15:20[0.500], HLA-B*15:21[0.137], HLA-B*15:31[0.112], HLA-B*15:88[0.098], HLA-B*35:01[0.275], HLA-B*35:05[0.286], HLA-B*35:10[0.294], HLA-B*35:14[0.231], HLA-B*35:17[0.276], HLA-B*35:20[0.114], HLA-B*35:23[0.233], HLA-B*35:27[0.334], HLA-B*35:30[0.276], HLA-B*35:43[0.240], HLA-B*35:49[0.301], HLA-B*35:68[0.290], HLA-B*46:01[0.387], HLA-B*56:03[0.312], HLA-C*03:02[0.335], HLA-C*03:16[0.327], HLA-C*03:36[0.446], HLA-C*12:02[0.358], HLA-C*14:02[0.244], HLA-C*14:03[0.244]	0.707317	0.43436	0.5	0.1875	0.937796	0.557454	0.567568	0.452381	0.842105	0.589555	0.96875	0.285	0.52	0.999294	0.543353	0.285714	0.269036	0.59952	0	0.429825	0.346435	0.488778	0.516279	0.673669	0.519231	0.262042	0.470968	56.0976	37.4392	43.1034	18.75	70.5855	45.7867	45.4392	38.0952	63.1579	48.0794	75	25.9	44	70.4802	46.5318	25.3968	22.8426	49.8801	0	35.9649	31.1395	42.394	43.7209	52.521	44.2308	24.0848	38.3871
NGVAGFNCYFPLRSY	15	481	495	0	0	0	0	1	HLA-B*15:02[0.257], HLA-B*15:21[0.303], HLA-B*15:31[0.414], HLA-B*15:88[0.312], HLA-B*35:14[0.464], HLA-B*35:17[0.471], HLA-B*35:20[0.370], HLA-B*35:30[0.471], HLA-B*35:43[0.491], HLA-B*56:03[0.402], HLA-C*03:02[0.378], HLA-C*03:16[0.323], HLA-C*07:08[0.492], HLA-C*12:02[0.382], HLA-C*12:03[0.377], HLA-C*14:02[0.249], HLA-C*14:03[0.249], HLA-C*15:04[0.381], HLA-C*15:09[0.381]	0	0.198541	0.172414	0	0.560921	0.358279	0.263514	0.285714	0.315789	0.470436	0.5	0.069	0.16	0.623588	0.127168	0.0793651	0.0812183	0.338129	0	0.298246	0.263863	0.174564	0.186047	0.494398	0.403846	0.0847784	0.206452	0	19.3679	17.2414	0	48.3088	31.8209	23.6486	28.5714	26.3158	41.2603	45.3125	6.9	16	51.1299	11.2717	7.93651	8.12183	30.9353	0	29.8246	24.3754	16.4589	17.2093	42.577	36.5385	8.47784	19.0323
GVAGFNCYFPLRSY	14	482	495	0	0	0	0	1	HLA-B*15:02[0.257], HLA-B*15:21[0.303], HLA-B*15:31[0.414], HLA-B*15:88[0.312], HLA-B*35:14[0.464], HLA-B*35:17[0.471], HLA-B*35:20[0.370], HLA-B*35:30[0.471], HLA-B*35:43[0.491], HLA-B*56:03[0.402], HLA-C*03:02[0.378], HLA-C*03:16[0.323], HLA-C*07:08[0.492], HLA-C*12:02[0.382], HLA-C*12:03[0.377], HLA-C*14:02[0.249], HLA-C*14:03[0.249], HLA-C*15:04[0.381], HLA-C*15:09[0.381]	0	0.198541	0.172414	0	0.560921	0.358279	0.263514	0.285714	0.315789	0.470436	0.5	0.069	0.16	0.623588	0.127168	0.0793651	0.0812183	0.338129	0	0.298246	0.263863	0.174564	0.186047	0.494398	0.403846	0.0847784	0.206452	0	19.3679	17.2414	0	48.3088	31.8209	23.6486	28.5714	26.3158	41.2603	45.3125	6.9	16	51.1299	11.2717	7.93651	8.12183	30.9353	0	29.8246	24.3754	16.4589	17.2093	42.577	36.5385	8.47784	19.0323
EGFNCYFPLQSY	12	484	495	1	1	0	1	0	HLA-A*24:17[0.350], HLA-A*26:01[0.335], HLA-A*26:08[0.292], HLA-A*29:01[0.444], HLA-A*29:02[0.444], HLA-A*29:11[0.444], HLA-A*30:02[0.420], HLA-A*34:01[0.498], HLA-B*15:02[0.099], HLA-B*15:06[0.457], HLA-B*15:08[0.283], HLA-B*15:11[0.298], HLA-B*15:13[0.434], HLA-B*15:15[0.254], HLA-B*15:20[0.500], HLA-B*15:21[0.137], HLA-B*15:31[0.112], HLA-B*15:88[0.098], HLA-B*35:01[0.275], HLA-B*35:05[0.286], HLA-B*35:10[0.294], HLA-B*35:14[0.231], HLA-B*35:17[0.276], HLA-B*35:20[0.114], HLA-B*35:23[0.233], HLA-B*35:27[0.334], HLA-B*35:30[0.276], HLA-B*35:43[0.240], HLA-B*35:49[0.301], HLA-B*35:68[0.290], HLA-B*46:01[0.387], HLA-B*56:03[0.312], HLA-C*03:02[0.335], HLA-C*03:16[0.327], HLA-C*03:36[0.446], HLA-C*12:02[0.358], HLA-C*14:02[0.244], HLA-C*14:03[0.244]	0.707317	0.43436	0.5	0.1875	0.937796	0.557454	0.567568	0.452381	0.842105	0.589555	0.96875	0.285	0.52	0.999294	0.543353	0.285714	0.269036	0.59952	0	0.429825	0.346435	0.488778	0.516279	0.673669	0.519231	0.262042	0.470968	56.0976	37.4392	43.1034	18.75	70.5855	45.7867	45.4392	38.0952	63.1579	48.0794	75	25.9	44	70.4802	46.5318	25.3968	22.8426	49.8801	0	35.9649	31.1395	42.394	43.7209	52.521	44.2308	24.0848	38.3871
KGFNCYFPLQSY	12	484	495	0	0	1	0	0	HLA-A*24:17[0.350], HLA-A*26:01[0.335], HLA-A*26:08[0.292], HLA-A*29:01[0.444], HLA-A*29:02[0.444], HLA-A*29:11[0.444], HLA-A*30:02[0.420], HLA-A*34:01[0.498], HLA-B*15:02[0.099], HLA-B*15:06[0.457], HLA-B*15:08[0.283], HLA-B*15:11[0.298], HLA-B*15:13[0.434], HLA-B*15:15[0.254], HLA-B*15:20[0.500], HLA-B*15:21[0.137], HLA-B*15:31[0.112], HLA-B*15:88[0.098], HLA-B*35:01[0.275], HLA-B*35:05[0.286], HLA-B*35:10[0.294], HLA-B*35:14[0.231], HLA-B*35:17[0.276], HLA-B*35:20[0.114], HLA-B*35:23[0.233], HLA-B*35:27[0.334], HLA-B*35:30[0.276], HLA-B*35:43[0.240], HLA-B*35:49[0.301], HLA-B*35:68[0.290], HLA-B*46:01[0.387], HLA-B*56:03[0.312], HLA-C*03:02[0.335], HLA-C*03:16[0.327], HLA-C*03:36[0.446], HLA-C*12:02[0.358], HLA-C*14:02[0.244], HLA-C*14:03[0.244]	0.707317	0.43436	0.5	0.1875	0.937796	0.557454	0.567568	0.452381	0.842105	0.589555	0.96875	0.285	0.52	0.999294	0.543353	0.285714	0.269036	0.59952	0	0.429825	0.346435	0.488778	0.516279	0.673669	0.519231	0.262042	0.470968	56.0976	37.4392	43.1034	18.75	70.5855	45.7867	45.4392	38.0952	63.1579	48.0794	75	25.9	44	70.4802	46.5318	25.3968	22.8426	49.8801	0	35.9649	31.1395	42.394	43.7209	52.521	44.2308	24.0848	38.3871
AGFNCYFPLRSY	12	484	495	0	0	0	0	1	HLA-B*15:02[0.257], HLA-B*15:21[0.303], HLA-B*15:31[0.414], HLA-B*15:88[0.312], HLA-B*35:14[0.464], HLA-B*35:17[0.471], HLA-B*35:20[0.370], HLA-B*35:30[0.471], HLA-B*35:43[0.491], HLA-B*56:03[0.402], HLA-C*03:02[0.378], HLA-C*03:16[0.323], HLA-C*07:08[0.492], HLA-C*12:02[0.382], HLA-C*12:03[0.377], HLA-C*14:02[0.249], HLA-C*14:03[0.249], HLA-C*15:04[0.381], HLA-C*15:09[0.381]	0	0.198541	0.172414	0	0.560921	0.358279	0.263514	0.285714	0.315789	0.470436	0.5	0.069	0.16	0.623588	0.127168	0.0793651	0.0812183	0.338129	0	0.298246	0.263863	0.174564	0.186047	0.494398	0.403846	0.0847784	0.206452	0	19.3679	17.2414	0	48.3088	31.8209	23.6486	28.5714	26.3158	41.2603	45.3125	6.9	16	51.1299	11.2717	7.93651	8.12183	30.9353	0	29.8246	24.3754	16.4589	17.2093	42.577	36.5385	8.47784	19.0323
GFNCYFPLQSY	11	485	495	1	1	1	1	0	HLA-A*24:17[0.350], HLA-A*26:01[0.335], HLA-A*26:08[0.292], HLA-A*29:01[0.444], HLA-A*29:02[0.444], HLA-A*29:11[0.444], HLA-A*30:02[0.420], HLA-A*34:01[0.498], HLA-B*15:02[0.099], HLA-B*15:06[0.457], HLA-B*15:08[0.283], HLA-B*15:11[0.298], HLA-B*15:13[0.434], HLA-B*15:15[0.254], HLA-B*15:20[0.500], HLA-B*15:21[0.137], HLA-B*15:31[0.112], HLA-B*15:88[0.098], HLA-B*35:01[0.275], HLA-B*35:05[0.286], HLA-B*35:10[0.294], HLA-B*35:14[0.231], HLA-B*35:17[0.276], HLA-B*35:20[0.114], HLA-B*35:23[0.233], HLA-B*35:27[0.334], HLA-B*35:30[0.276], HLA-B*35:43[0.240], HLA-B*35:49[0.301], HLA-B*35:68[0.290], HLA-B*46:01[0.387], HLA-B*56:03[0.312], HLA-C*03:02[0.335], HLA-C*03:16[0.327], HLA-C*03:36[0.446], HLA-C*12:02[0.358], HLA-C*14:02[0.244], HLA-C*14:03[0.244]	0.707317	0.43436	0.5	0.1875	0.937796	0.557454	0.567568	0.452381	0.842105	0.589555	0.96875	0.285	0.52	0.999294	0.543353	0.285714	0.269036	0.59952	0	0.429825	0.346435	0.488778	0.516279	0.673669	0.519231	0.262042	0.470968	56.0976	37.4392	43.1034	18.75	70.5855	45.7867	45.4392	38.0952	63.1579	48.0794	75	25.9	44	70.4802	46.5318	25.3968	22.8426	49.8801	0	35.9649	31.1395	42.394	43.7209	52.521	44.2308	24.0848	38.3871
GFNCYFPLRSY	11	485	495	0	0	0	0	1	HLA-B*15:02[0.257], HLA-B*15:21[0.303], HLA-B*15:31[0.414], HLA-B*15:88[0.312], HLA-B*35:14[0.464], HLA-B*35:17[0.471], HLA-B*35:20[0.370], HLA-B*35:30[0.471], HLA-B*35:43[0.491], HLA-B*56:03[0.402], HLA-C*03:02[0.378], HLA-C*03:16[0.323], HLA-C*07:08[0.492], HLA-C*12:02[0.382], HLA-C*12:03[0.377], HLA-C*14:02[0.249], HLA-C*14:03[0.249], HLA-C*15:04[0.381], HLA-C*15:09[0.381]	0	0.198541	0.172414	0	0.560921	0.358279	0.263514	0.285714	0.315789	0.470436	0.5	0.069	0.16	0.623588	0.127168	0.0793651	0.0812183	0.338129	0	0.298246	0.263863	0.174564	0.186047	0.494398	0.403846	0.0847784	0.206452	0	19.3679	17.2414	0	48.3088	31.8209	23.6486	28.5714	26.3158	41.2603	45.3125	6.9	16	51.1299	11.2717	7.93651	8.12183	30.9353	0	29.8246	24.3754	16.4589	17.2093	42.577	36.5385	8.47784	19.0323
NCYFPLQSY	9	487	495	1	1	1	1	0	HLA-A*24:17[0.350], HLA-A*26:01[0.335], HLA-A*26:08[0.292], HLA-A*29:01[0.444], HLA-A*29:02[0.444], HLA-A*29:11[0.444], HLA-A*30:02[0.420], HLA-A*34:01[0.498], HLA-B*15:02[0.099], HLA-B*15:06[0.457], HLA-B*15:08[0.283], HLA-B*15:11[0.298], HLA-B*15:13[0.434], HLA-B*15:15[0.254], HLA-B*15:20[0.500], HLA-B*15:21[0.137], HLA-B*15:31[0.112], HLA-B*15:88[0.098], HLA-B*35:01[0.275], HLA-B*35:05[0.286], HLA-B*35:10[0.294], HLA-B*35:14[0.231], HLA-B*35:17[0.276], HLA-B*35:20[0.114], HLA-B*35:23[0.233], HLA-B*35:27[0.334], HLA-B*35:30[0.276], HLA-B*35:43[0.240], HLA-B*35:49[0.301], HLA-B*35:68[0.290], HLA-B*46:01[0.387], HLA-B*56:03[0.312], HLA-C*03:02[0.335], HLA-C*03:16[0.327], HLA-C*03:36[0.446], HLA-C*12:02[0.358], HLA-C*14:02[0.244], HLA-C*14:03[0.244]	0.707317	0.43436	0.5	0.1875	0.937796	0.557454	0.567568	0.452381	0.842105	0.589555	0.96875	0.285	0.52	0.999294	0.543353	0.285714	0.269036	0.59952	0	0.429825	0.346435	0.488778	0.516279	0.673669	0.519231	0.262042	0.470968	56.0976	37.4392	43.1034	18.75	70.5855	45.7867	45.4392	38.0952	63.1579	48.0794	75	25.9	44	70.4802	46.5318	25.3968	22.8426	49.8801	0	35.9649	31.1395	42.394	43.7209	52.521	44.2308	24.0848	38.3871
NCYFPLRSY	9	487	495	0	0	0	0	1	HLA-B*15:02[0.257], HLA-B*15:21[0.303], HLA-B*15:31[0.414], HLA-B*15:88[0.312], HLA-B*35:14[0.464], HLA-B*35:17[0.471], HLA-B*35:20[0.370], HLA-B*35:30[0.471], HLA-B*35:43[0.491], HLA-B*56:03[0.402], HLA-C*03:02[0.378], HLA-C*03:16[0.323], HLA-C*07:08[0.492], HLA-C*12:02[0.382], HLA-C*12:03[0.377], HLA-C*14:02[0.249], HLA-C*14:03[0.249], HLA-C*15:04[0.381], HLA-C*15:09[0.381]	0	0.198541	0.172414	0	0.560921	0.358279	0.263514	0.285714	0.315789	0.470436	0.5	0.069	0.16	0.623588	0.127168	0.0793651	0.0812183	0.338129	0	0.298246	0.263863	0.174564	0.186047	0.494398	0.403846	0.0847784	0.206452	0	19.3679	17.2414	0	48.3088	31.8209	23.6486	28.5714	26.3158	41.2603	45.3125	6.9	16	51.1299	11.2717	7.93651	8.12183	30.9353	0	29.8246	24.3754	16.4589	17.2093	42.577	36.5385	8.47784	19.0323
SYGFQPTNGVGY	12	494	505	1	0	0	1	0	HLA-A*29:01[0.234], HLA-A*29:02[0.234], HLA-A*29:11[0.234], HLA-A*30:02[0.402], HLA-A*30:04[0.441], HLA-A*43:01[0.267], HLA-B*15:01[0.193], HLA-B*15:02[0.301], HLA-B*15:03[0.243], HLA-B*15:04[0.393], HLA-B*15:05[0.194], HLA-B*15:06[0.182], HLA-B*15:07[0.398], HLA-B*15:12[0.154], HLA-B*15:15[0.146], HLA-B*15:18[0.275], HLA-B*15:19[0.154], HLA-B*15:20[0.222], HLA-B*15:21[0.147], HLA-B*15:220[0.243], HLA-B*15:25[0.343], HLA-B*15:27[0.102], HLA-B*15:31[0.257], HLA-B*15:32[0.032], HLA-B*15:35[0.370], HLA-B*15:39[0.328], HLA-B*15:47[0.192], HLA-B*15:88[0.296], HLA-B*35:20[0.231], HLA-B*35:99[0.407], HLA-B*46:01[0.331], HLA-B*47:03[0.365], HLA-B*48:02[0.332], HLA-C*07:02[0.433], HLA-C*07:66[0.433], HLA-C*12:02[0.438]	0.414634	0.487844	0.275862	1	1.05202	0.447849	0.476351	0.47619	0.684211	0.580924	0.203125	0.581	0.55	0.721751	0.638728	0.698413	0.335025	0.549161	0.705882	0.438596	0.474711	0.698254	0.474419	0.54902	0.576923	0.545279	0.56129	31.7073	41.1669	20.6897	68.75	76.5104	38.9511	41.2162	38.0952	57.8947	49.5037	17.1875	48.5	47	57.274	50.578	58.7302	30.4569	46.283	64.7059	37.7193	41.0725	54.1147	37.6744	47.619	48.0769	46.6281	45.4839
YGFQPTNGVGYQPY	14	495	508	1	0	0	1	0	HLA-A*01:01[0.457], HLA-A*01:03[0.476]	0.0243902	0.186386	0.12069	0.125	0.0186611	0.107837	0.101351	0.357143	0	0.31981	0.0625	0.404	0.1	0.0974576	0.0289017	0.396825	0.111675	0.0695444	0	0.219298	0.223339	0.137157	0.209302	0.22549	0.153846	0.412331	0.212903	2.43902	17.7472	12.069	12.5	1.84278	10.607	9.96622	33.3333	0	29.1757	6.25	36.4	10	8.89831	2.31214	38.0952	11.1675	6.71463	0	21.9298	21.0542	13.217	20	21.1485	15.3846	37.3796	20
YGFQPTYGVGY	11	495	505	0	1	1	0	0	HLA-A*29:01[0.220], HLA-A*29:02[0.220], HLA-A*29:11[0.220], HLA-A*30:02[0.427], HLA-A*30:04[0.486], HLA-A*43:01[0.177], HLA-B*15:01[0.182], HLA-B*15:02[0.308], HLA-B*15:03[0.198], HLA-B*15:04[0.357], HLA-B*15:05[0.178], HLA-B*15:06[0.173], HLA-B*15:07[0.332], HLA-B*15:12[0.158], HLA-B*15:15[0.172], HLA-B*15:18[0.345], HLA-B*15:19[0.158], HLA-B*15:20[0.192], HLA-B*15:21[0.206], HLA-B*15:220[0.198], HLA-B*15:25[0.295], HLA-B*15:27[0.095], HLA-B*15:31[0.264], HLA-B*15:32[0.033], HLA-B*15:35[0.308], HLA-B*15:39[0.294], HLA-B*15:47[0.226], HLA-B*15:88[0.327], HLA-B*35:20[0.224], HLA-B*46:01[0.352], HLA-B*47:03[0.356], HLA-B*48:02[0.253], HLA-C*02:02[0.432], HLA-C*02:10[0.432], HLA-C*07:02[0.404], HLA-C*07:66[0.404], HLA-C*12:02[0.385]	0.439024	0.636143	0.482759	1	1.05816	0.512669	0.560811	0.5	0.684211	0.592145	0.25	0.622	0.69	0.727401	0.641618	0.777778	0.335025	0.621103	0.705882	0.552632	0.597197	0.875312	0.548837	0.558824	0.673077	0.631985	0.651613	34.1463	47.731	41.3793	68.75	76.8836	42.251	43.0743	40.4762	57.8947	50.3237	21.875	51.4	48	57.6977	50.8671	65.0794	30.4569	48.6811	64.7059	44.7368	49.7867	58.1047	43.2558	48.3193	53.8462	52.9865	50.6452
YGFQPTYGVGYQPYRV	16	495	510	0	1	1	0	0	HLA-B*52:01[0.483]	0	0.0388979	0	0	0.0159397	0.0288745	0.0253378	0.0714286	0	0.145878	0.015625	0.006	0	0.0833333	0.0346821	0.015873	0	0.0695444	0.117647	0.00877193	0.0390006	0.0374065	0.0186047	0.133053	0.115385	0.0211946	0.0419355	0	3.80875	0	0	1.56286	2.82852	2.53378	7.14286	0	13.8541	1.5625	0.6	0	8.12147	3.46821	1.5873	0	6.71463	11.7647	0.877193	3.83912	3.74065	1.86047	12.8852	11.5385	2.11946	3.87097
SFRPTYGVGHQPY	13	496	508	0	0	0	0	1	HLA-A*01:03[0.476], HLA-A*24:17[0.112], HLA-A*29:01[0.472], HLA-A*29:02[0.472], HLA-A*29:11[0.472], HLA-A*30:02[0.494], HLA-A*43:01[0.450], HLA-A*80:01[0.454], HLA-C*07:02[0.454], HLA-C*07:66[0.454], HLA-C*14:02[0.105], HLA-C*14:03[0.105]	0.097561	0.341167	0.275862	0.875	0.465205	0.345315	0.341216	0.190476	0.736842	0.396634	0.1875	0.501	0.43	0.325565	0.598266	0.47619	0.279188	0.410072	0.117647	0.307018	0.335466	0.496259	0.423256	0.315126	0.403846	0.391137	0.387097	9.7561	30.6321	22.4138	62.5	40.5723	30.5834	29.8986	14.2857	63.1579	35.5632	18.75	42.8	38	29.8023	46.5318	41.2698	25.3807	36.211	11.7647	27.193	30.5606	42.1446	34.4186	28.0112	34.6154	35.2601	35.1613
GFQPTYGVGYQPY	13	496	508	0	1	1	0	0	HLA-A*24:17[0.126], HLA-C*14:02[0.184], HLA-C*14:03[0.184]	0	0.0397083	0.0689655	0	0.0747998	0.017089	0.0185811	0.0238095	0.0526316	0.120414	0.0625	0.01	0.06	0.0967514	0	0.031746	0	0.0167866	0	0.0614035	0.0167581	0.0249377	0.0232558	0.105042	0.0576923	0.017341	0.0580645	0	3.97083	6.89655	0	7.3478	1.7089	1.85811	2.38095	5.26316	11.8256	6.25	1	6	9.32203	0	3.1746	0	1.67866	0	6.14035	1.64534	2.49377	2.32558	9.94398	5.76923	1.7341	5.48387
GFQPTYGVGY	10	496	505	0	1	1	0	0	HLA-A*29:01[0.220], HLA-A*29:02[0.220], HLA-A*29:11[0.220], HLA-A*30:02[0.427], HLA-A*30:04[0.486], HLA-A*43:01[0.177], HLA-B*15:01[0.182], HLA-B*15:02[0.308], HLA-B*15:03[0.198], HLA-B*15:04[0.357], HLA-B*15:05[0.178], HLA-B*15:06[0.173], HLA-B*15:07[0.332], HLA-B*15:12[0.158], HLA-B*15:15[0.172], HLA-B*15:18[0.345], HLA-B*15:19[0.158], HLA-B*15:20[0.192], HLA-B*15:21[0.206], HLA-B*15:220[0.198], HLA-B*15:25[0.295], HLA-B*15:27[0.095], HLA-B*15:31[0.264], HLA-B*15:32[0.033], HLA-B*15:35[0.308], HLA-B*15:39[0.294], HLA-B*15:47[0.226], HLA-B*15:88[0.327], HLA-B*35:20[0.224], HLA-B*46:01[0.352], HLA-B*47:03[0.356], HLA-B*48:02[0.253], HLA-C*02:02[0.432], HLA-C*02:10[0.432], HLA-C*07:02[0.404], HLA-C*07:66[0.404], HLA-C*12:02[0.385]	0.439024	0.636143	0.482759	1	1.05816	0.512669	0.560811	0.5	0.684211	0.592145	0.25	0.622	0.69	0.727401	0.641618	0.777778	0.335025	0.621103	0.705882	0.552632	0.597197	0.875312	0.548837	0.558824	0.673077	0.631985	0.651613	34.1463	47.731	41.3793	68.75	76.8836	42.251	43.0743	40.4762	57.8947	50.3237	21.875	51.4	48	57.6977	50.8671	65.0794	30.4569	48.6811	64.7059	44.7368	49.7867	58.1047	43.2558	48.3193	53.8462	52.9865	50.6452
GFQPTYGVGYQPYR	14	496	509	0	1	1	0	0	HLA-A*31:02[0.490], HLA-A*33:01[0.326], HLA-A*33:03[0.468], HLA-A*33:12[0.468]	0.0243902	0.060778	0	0	0.209315	0.0518562	0.0472973	0.0714286	0	0.16789	0.078125	0.018	0.03	0.234463	0.0115607	0.047619	0	0.0527578	0	0.00877193	0.0414381	0.0673317	0.144186	0.378151	0.115385	0.0154143	0.0870968	2.43902	6.0778	0	0	19.8352	5.06777	4.72973	7.14286	0	16.0552	7.8125	1.8	3	21.6102	1.15607	4.7619	0	4.79616	0	0.877193	4.14381	6.23441	13.0233	34.0336	11.5385	1.34875	7.74194
GFQPTYGVGYQPYRVV	16	496	511	0	1	1	0	0	HLA-B*51:07[0.277], HLA-B*52:01[0.073], HLA-C*06:02[0.460], HLA-C*15:07[0.423]	0.0243902	0.188006	0.0689655	0.0625	0.0700568	0.120801	0.153716	0.309524	0.0526316	0.473457	0.375	0.182	0.3	0.191384	0.0404624	0.190476	0.0406091	0.160671	0.117647	0.201754	0.255027	0.374065	0.209302	0.410364	0.442308	0.22158	0.206452	2.43902	17.9092	6.89655	6.25	6.86572	11.6676	14.6959	23.8095	5.26316	41.5192	35.9375	17.6	30	17.5141	4.04624	19.0476	4.06091	15.5875	11.7647	20.1754	23.8269	34.414	18.6047	36.9748	38.4615	19.8459	19.3548
SFRPTYGVGHQPYRVV	16	496	511	0	0	0	0	1	HLA-B*52:01[0.399]	0	0.0388979	0	0	0.0159397	0.0288745	0.0253378	0.0714286	0	0.145878	0.015625	0.006	0	0.0833333	0.0346821	0.015873	0	0.0695444	0.117647	0.00877193	0.0390006	0.0374065	0.0186047	0.133053	0.115385	0.0211946	0.0419355	0	3.80875	0	0	1.56286	2.82852	2.53378	7.14286	0	13.8541	1.5625	0.6	0	8.12147	3.46821	1.5873	0	6.71463	11.7647	0.877193	3.83912	3.74065	1.86047	12.8852	11.5385	2.11946	3.87097
GFQPTYGVGYQPYRV	15	496	510	0	1	1	0	0	HLA-B*52:01[0.483]	0	0.0388979	0	0	0.0159397	0.0288745	0.0253378	0.0714286	0	0.145878	0.015625	0.006	0	0.0833333	0.0346821	0.015873	0	0.0695444	0.117647	0.00877193	0.0390006	0.0374065	0.0186047	0.133053	0.115385	0.0211946	0.0419355	0	3.80875	0	0	1.56286	2.82852	2.53378	7.14286	0	13.8541	1.5625	0.6	0	8.12147	3.46821	1.5873	0	6.71463	11.7647	0.877193	3.83912	3.74065	1.86047	12.8852	11.5385	2.11946	3.87097
SFRPTYGVGHQP	12	496	507	0	0	0	0	1	HLA-B*55:01[0.270], HLA-B*55:02[0.380], HLA-B*55:12[0.382], HLA-B*56:01[0.462]	0.0243902	0.0194489	0	0	0.0724671	0.0141426	0.0168919	0	0	0.0470436	0.03125	0.049	0	0.0480226	0	0.0634921	0.538071	0.0191847	0	0.0175439	0.0322974	0.0074813	0.0465116	0.114846	0.0192308	0.0539499	0.0258065	2.43902	1.86386	0	0	7.11453	1.41426	1.68919	0	0	4.53172	3.125	4.9	0	4.73164	0	6.34921	49.2386	1.91847	0	1.75439	3.22974	0.74813	4.65116	11.0644	1.92308	5.39499	2.58065
SFRPTYGVGH	10	496	505	0	0	0	0	1	HLA-C*07:02[0.410], HLA-C*07:66[0.410]	0.0731707	0.137763	0.189655	0.75	0.369023	0.192104	0.190878	0.0238095	0.526316	0.257229	0	0.371	0.06	0.21822	0.575145	0.349206	0.274112	0.290168	0.117647	0.149123	0.293723	0.134663	0.153488	0.189076	0.269231	0.296724	0.206452	7.31707	13.2901	13.7931	56.25	33.1234	17.855	18.4122	2.38095	42.1053	24.0397	0	33.8	6	20.4096	45.0867	31.746	25.3807	26.6187	11.7647	12.2807	26.9653	12.9676	13.4884	17.6471	23.0769	27.7457	20
FQPTNGVGYQPYRV	14	497	510	1	0	0	1	0	HLA-B*52:01[0.483]	0	0.0388979	0	0	0.0159397	0.0288745	0.0253378	0.0714286	0	0.145878	0.015625	0.006	0	0.0833333	0.0346821	0.015873	0	0.0695444	0.117647	0.00877193	0.0390006	0.0374065	0.0186047	0.133053	0.115385	0.0211946	0.0419355	0	3.80875	0	0	1.56286	2.82852	2.53378	7.14286	0	13.8541	1.5625	0.6	0	8.12147	3.46821	1.5873	0	6.71463	11.7647	0.877193	3.83912	3.74065	1.86047	12.8852	11.5385	2.11946	3.87097
QPTNGVGYQPY	11	498	508	1	0	0	1	0	HLA-A*01:01[0.457], HLA-A*01:03[0.476]	0.0243902	0.186386	0.12069	0.125	0.0186611	0.107837	0.101351	0.357143	0	0.31981	0.0625	0.404	0.1	0.0974576	0.0289017	0.396825	0.111675	0.0695444	0	0.219298	0.223339	0.137157	0.209302	0.22549	0.153846	0.412331	0.212903	2.43902	17.7472	12.069	12.5	1.84278	10.607	9.96622	33.3333	0	29.1757	6.25	36.4	10	8.89831	2.31214	38.0952	11.1675	6.71463	0	21.9298	21.0542	13.217	20	21.1485	15.3846	37.3796	20
RPTYGVGHQPY	11	498	508	0	0	0	0	1	HLA-A*01:03[0.476], HLA-A*24:17[0.112], HLA-A*29:01[0.472], HLA-A*29:02[0.472], HLA-A*29:11[0.472], HLA-A*30:02[0.494], HLA-A*43:01[0.450], HLA-A*80:01[0.454], HLA-C*07:02[0.454], HLA-C*07:66[0.454], HLA-C*14:02[0.105], HLA-C*14:03[0.105]	0.097561	0.341167	0.275862	0.875	0.465205	0.345315	0.341216	0.190476	0.736842	0.396634	0.1875	0.501	0.43	0.325565	0.598266	0.47619	0.279188	0.410072	0.117647	0.307018	0.335466	0.496259	0.423256	0.315126	0.403846	0.391137	0.387097	9.7561	30.6321	22.4138	62.5	40.5723	30.5834	29.8986	14.2857	63.1579	35.5632	18.75	42.8	38	29.8023	46.5318	41.2698	25.3807	36.211	11.7647	27.193	30.5606	42.1446	34.4186	28.0112	34.6154	35.2601	35.1613
QPTYGVGYQPYRVVVL	16	498	513	0	1	1	0	0	HLA-A*02:05[0.322], HLA-A*02:07[0.263], HLA-A*02:10[0.276], HLA-A*02:17[0.388], HLA-A*02:33[0.358], HLA-A*24:03[0.442], HLA-B*07:02[0.182], HLA-B*07:03[0.076], HLA-B*07:04[0.107], HLA-B*07:05[0.144], HLA-B*07:06[0.144], HLA-B*08:01[0.066], HLA-B*13:01[0.443], HLA-B*14:01[0.060], HLA-B*14:02[0.060], HLA-B*15:04[0.273], HLA-B*15:09[0.190], HLA-B*15:10[0.209], HLA-B*15:30[0.051], HLA-B*15:32[0.319], HLA-B*35:02[0.280], HLA-B*35:03[0.269], HLA-B*35:04[0.280], HLA-B*35:05[0.327], HLA-B*35:06[0.299], HLA-B*35:09[0.280], HLA-B*35:12[0.280], HLA-B*35:17[0.355], HLA-B*35:30[0.355], HLA-B*35:31[0.065], HLA-B*35:44[0.137], HLA-B*39:01[0.252], HLA-B*39:02[0.118], HLA-B*39:03[0.219], HLA-B*39:04[0.252], HLA-B*39:05[0.387], HLA-B*39:08[0.308], HLA-B*39:09[0.031], HLA-B*39:10[0.090], HLA-B*39:11[0.393], HLA-B*39:15[0.270], HLA-B*39:19[0.130], HLA-B*39:24[0.219], HLA-B*40:08[0.054], HLA-B*40:10[0.198], HLA-B*40:49[0.304], HLA-B*42:01[0.079], HLA-B*42:02[0.055], HLA-B*48:01[0.038], HLA-B*48:03[0.097], HLA-B*48:04[0.038], HLA-B*51:01[0.119], HLA-B*51:02[0.176], HLA-B*51:04[0.161], HLA-B*51:06[0.162], HLA-B*51:07[0.161], HLA-B*51:08[0.214], HLA-B*51:10[0.275], HLA-B*51:19[0.182], HLA-B*52:01[0.293], HLA-B*55:01[0.287], HLA-B*55:04[0.061], HLA-B*56:02[0.193], HLA-B*56:04[0.193], HLA-B*59:01[0.176], HLA-B*67:01[0.126], HLA-B*78:01[0.055], HLA-B*78:02[0.057], HLA-B*81:01[0.098], HLA-B*81:02[0.098], HLA-C*01:02[0.022], HLA-C*01:03[0.022], HLA-C*01:06[0.016], HLA-C*01:08[0.022], HLA-C*01:10[0.021], HLA-C*01:17[0.022], HLA-C*02:02[0.460], HLA-C*02:10[0.460], HLA-C*03:03[0.389], HLA-C*03:04[0.389], HLA-C*03:05[0.283], HLA-C*03:06[0.300], HLA-C*03:17[0.263], HLA-C*04:04[0.328], HLA-C*04:06[0.421], HLA-C*04:11[0.425], HLA-C*06:02[0.149], HLA-C*06:11[0.074], HLA-C*07:01[0.338], HLA-C*07:02[0.121], HLA-C*07:04[0.040], HLA-C*07:05[0.209], HLA-C*07:06[0.338], HLA-C*07:08[0.184], HLA-C*07:18[0.338], HLA-C*07:26[0.417], HLA-C*07:27[0.221], HLA-C*07:66[0.121], HLA-C*08:01[0.376], HLA-C*08:03[0.376], HLA-C*08:04[0.441], HLA-C*08:22[0.376], HLA-C*12:02[0.319], HLA-C*12:03[0.268], HLA-C*12:04[0.368], HLA-C*14:02[0.411], HLA-C*14:03[0.411], HLA-C*16:04[0.297], HLA-C*17:01[0.432], HLA-C*17:03[0.432], HLA-C*18:01[0.411], HLA-C*18:02[0.411]	2.31707	2.06483	2.03448	2.5625	2.1482	2.11844	1.99155	1.95238	2	2.22054	2.15625	2.289	2.05	2.02119	2.32081	2.38095	2.39594	2.18945	2.29412	2.0614	2.26996	2.30923	1.90233	2.07843	2.19231	2.21965	2.0871	100	94.6515	100	100	97.4963	96.2286	94.7635	97.619	100	95.9862	96.875	94.3	93	96.1864	96.5318	96.8254	94.9239	97.1223	100	94.7368	97.2273	97.5062	88.8372	94.1176	96.1538	95.7611	92.2581
QPTYGVGYQPY	11	498	508	0	1	1	0	0	HLA-A*24:17[0.126], HLA-C*14:02[0.184], HLA-C*14:03[0.184]	0	0.0397083	0.0689655	0	0.0747998	0.017089	0.0185811	0.0238095	0.0526316	0.120414	0.0625	0.01	0.06	0.0967514	0	0.031746	0	0.0167866	0	0.0614035	0.0167581	0.0249377	0.0232558	0.105042	0.0576923	0.017341	0.0580645	0	3.97083	6.89655	0	7.3478	1.7089	1.85811	2.38095	5.26316	11.8256	6.25	1	6	9.32203	0	3.1746	0	1.67866	0	6.14035	1.64534	2.49377	2.32558	9.94398	5.76923	1.7341	5.48387
QPTYGVGYQPYR	12	498	509	0	1	1	0	0	HLA-A*31:02[0.490], HLA-A*33:01[0.326], HLA-A*33:03[0.468], HLA-A*33:12[0.468]	0.0243902	0.060778	0	0	0.209315	0.0518562	0.0472973	0.0714286	0	0.16789	0.078125	0.018	0.03	0.234463	0.0115607	0.047619	0	0.0527578	0	0.00877193	0.0414381	0.0673317	0.144186	0.378151	0.115385	0.0154143	0.0870968	2.43902	6.0778	0	0	19.8352	5.06777	4.72973	7.14286	0	16.0552	7.8125	1.8	3	21.6102	1.15607	4.7619	0	4.79616	0	0.877193	4.14381	6.23441	13.0233	34.0336	11.5385	1.34875	7.74194
RPTYGVGHQPYRVVVL	16	498	513	0	0	0	0	1	HLA-B*07:02[0.182], HLA-B*07:03[0.076], HLA-B*07:04[0.107], HLA-B*07:05[0.144], HLA-B*07:06[0.144], HLA-B*08:01[0.066], HLA-B*13:01[0.426], HLA-B*14:01[0.037], HLA-B*14:02[0.037], HLA-B*15:04[0.277], HLA-B*15:09[0.181], HLA-B*15:10[0.182], HLA-B*15:30[0.060], HLA-B*15:32[0.388], HLA-B*35:02[0.280], HLA-B*35:03[0.269], HLA-B*35:04[0.280], HLA-B*35:05[0.327], HLA-B*35:06[0.299], HLA-B*35:09[0.280], HLA-B*35:12[0.280], HLA-B*35:17[0.355], HLA-B*35:30[0.355], HLA-B*35:31[0.065], HLA-B*35:44[0.137], HLA-B*38:01[0.280], HLA-B*38:02[0.297], HLA-B*39:01[0.236], HLA-B*39:02[0.103], HLA-B*39:03[0.178], HLA-B*39:04[0.236], HLA-B*39:05[0.250], HLA-B*39:08[0.281], HLA-B*39:09[0.038], HLA-B*39:10[0.090], HLA-B*39:11[0.325], HLA-B*39:15[0.232], HLA-B*39:19[0.133], HLA-B*39:24[0.178], HLA-B*40:08[0.054], HLA-B*40:10[0.214], HLA-B*40:49[0.305], HLA-B*42:01[0.079], HLA-B*42:02[0.055], HLA-B*48:01[0.031], HLA-B*48:03[0.087], HLA-B*48:04[0.031], HLA-B*51:01[0.119], HLA-B*51:02[0.176], HLA-B*51:04[0.161], HLA-B*51:06[0.162], HLA-B*51:07[0.161], HLA-B*51:08[0.214], HLA-B*51:10[0.275], HLA-B*51:19[0.182], HLA-B*55:01[0.287], HLA-B*55:04[0.061], HLA-B*56:02[0.193], HLA-B*56:04[0.193], HLA-B*59:01[0.176], HLA-B*67:01[0.126], HLA-B*78:01[0.055], HLA-B*78:02[0.057], HLA-B*81:01[0.098], HLA-B*81:02[0.098], HLA-C*01:02[0.064], HLA-C*01:03[0.079], HLA-C*01:06[0.065], HLA-C*01:08[0.064], HLA-C*01:10[0.065], HLA-C*01:17[0.072], HLA-C*06:02[0.279], HLA-C*06:11[0.160], HLA-C*07:02[0.284], HLA-C*07:04[0.119], HLA-C*07:05[0.471], HLA-C*07:08[0.447], HLA-C*07:27[0.486], HLA-C*07:66[0.284], HLA-C*12:03[0.498], HLA-C*16:04[0.453]	1.73171	1.24635	1.12069	2.25	1.39103	1.42722	1.15878	1.02381	1.63158	1.49763	1.53125	1.609	1.11	1.21963	1.57225	1.46032	1.96954	1.42686	0.705882	1.44737	1.58653	1.33167	1.31628	1.32493	1.48077	1.4104	1.30323	100	76.5802	65.5172	100	83.8815	81.9093	69.7635	76.1905	94.7368	82.1321	84.375	85.2	76	75.4944	84.3931	84.127	93.401	79.3765	41.1765	80.7018	82.663	82.5436	73.9535	74.7899	76.9231	80.7322	78.7097
QPTYGVGYQPYRVV	14	498	511	0	1	1	0	0	HLA-B*51:07[0.277], HLA-B*52:01[0.073], HLA-C*06:02[0.460], HLA-C*15:07[0.423]	0.0243902	0.188006	0.0689655	0.0625	0.0700568	0.120801	0.153716	0.309524	0.0526316	0.473457	0.375	0.182	0.3	0.191384	0.0404624	0.190476	0.0406091	0.160671	0.117647	0.201754	0.255027	0.374065	0.209302	0.410364	0.442308	0.22158	0.206452	2.43902	17.9092	6.89655	6.25	6.86572	11.6676	14.6959	23.8095	5.26316	41.5192	35.9375	17.6	30	17.5141	4.04624	19.0476	4.06091	15.5875	11.7647	20.1754	23.8269	34.414	18.6047	36.9748	38.4615	19.8459	19.3548
RPTYGVGHQPYRVV	14	498	511	0	0	0	0	1	HLA-B*52:01[0.399]	0	0.0388979	0	0	0.0159397	0.0288745	0.0253378	0.0714286	0	0.145878	0.015625	0.006	0	0.0833333	0.0346821	0.015873	0	0.0695444	0.117647	0.00877193	0.0390006	0.0374065	0.0186047	0.133053	0.115385	0.0211946	0.0419355	0	3.80875	0	0	1.56286	2.82852	2.53378	7.14286	0	13.8541	1.5625	0.6	0	8.12147	3.46821	1.5873	0	6.71463	11.7647	0.877193	3.83912	3.74065	1.86047	12.8852	11.5385	2.11946	3.87097
QPTYGVGYQPYRV	13	498	510	0	1	1	0	0	HLA-B*52:01[0.483]	0	0.0388979	0	0	0.0159397	0.0288745	0.0253378	0.0714286	0	0.145878	0.015625	0.006	0	0.0833333	0.0346821	0.015873	0	0.0695444	0.117647	0.00877193	0.0390006	0.0374065	0.0186047	0.133053	0.115385	0.0211946	0.0419355	0	3.80875	0	0	1.56286	2.82852	2.53378	7.14286	0	13.8541	1.5625	0.6	0	8.12147	3.46821	1.5873	0	6.71463	11.7647	0.877193	3.83912	3.74065	1.86047	12.8852	11.5385	2.11946	3.87097
PTYGVGHQPY	10	499	508	0	0	0	0	1	HLA-A*01:03[0.476], HLA-A*24:17[0.112], HLA-A*29:01[0.472], HLA-A*29:02[0.472], HLA-A*29:11[0.472], HLA-A*30:02[0.494], HLA-A*43:01[0.450], HLA-A*80:01[0.454], HLA-C*07:02[0.454], HLA-C*07:66[0.454], HLA-C*14:02[0.105], HLA-C*14:03[0.105]	0.097561	0.341167	0.275862	0.875	0.465205	0.345315	0.341216	0.190476	0.736842	0.396634	0.1875	0.501	0.43	0.325565	0.598266	0.47619	0.279188	0.410072	0.117647	0.307018	0.335466	0.496259	0.423256	0.315126	0.403846	0.391137	0.387097	9.7561	30.6321	22.4138	62.5	40.5723	30.5834	29.8986	14.2857	63.1579	35.5632	18.75	42.8	38	29.8023	46.5318	41.2698	25.3807	36.211	11.7647	27.193	30.5606	42.1446	34.4186	28.0112	34.6154	35.2601	35.1613
PTYGVGHQPYR	11	499	509	0	0	0	0	1	HLA-A*31:02[0.424], HLA-A*33:01[0.300], HLA-A*33:03[0.381], HLA-A*33:12[0.381]	0.0243902	0.060778	0	0	0.209315	0.0518562	0.0472973	0.0714286	0	0.16789	0.078125	0.018	0.03	0.234463	0.0115607	0.047619	0	0.0527578	0	0.00877193	0.0414381	0.0673317	0.144186	0.378151	0.115385	0.0154143	0.0870968	2.43902	6.0778	0	0	19.8352	5.06777	4.72973	7.14286	0	16.0552	7.8125	1.8	3	21.6102	1.15607	4.7619	0	4.79616	0	0.877193	4.14381	6.23441	13.0233	34.0336	11.5385	1.34875	7.74194
PTYGVGHQPYRVVVL	15	499	513	0	0	0	0	1	HLA-B*07:02[0.182], HLA-B*07:03[0.076], HLA-B*07:04[0.107], HLA-B*07:05[0.144], HLA-B*07:06[0.144], HLA-B*08:01[0.066], HLA-B*13:01[0.426], HLA-B*14:01[0.037], HLA-B*14:02[0.037], HLA-B*15:04[0.277], HLA-B*15:09[0.181], HLA-B*15:10[0.182], HLA-B*15:30[0.060], HLA-B*15:32[0.388], HLA-B*35:02[0.280], HLA-B*35:03[0.269], HLA-B*35:04[0.280], HLA-B*35:05[0.327], HLA-B*35:06[0.299], HLA-B*35:09[0.280], HLA-B*35:12[0.280], HLA-B*35:17[0.355], HLA-B*35:30[0.355], HLA-B*35:31[0.065], HLA-B*35:44[0.137], HLA-B*38:01[0.280], HLA-B*38:02[0.297], HLA-B*39:01[0.236], HLA-B*39:02[0.103], HLA-B*39:03[0.178], HLA-B*39:04[0.236], HLA-B*39:05[0.250], HLA-B*39:08[0.281], HLA-B*39:09[0.038], HLA-B*39:10[0.090], HLA-B*39:11[0.325], HLA-B*39:15[0.232], HLA-B*39:19[0.133], HLA-B*39:24[0.178], HLA-B*40:08[0.054], HLA-B*40:10[0.214], HLA-B*40:49[0.305], HLA-B*42:01[0.079], HLA-B*42:02[0.055], HLA-B*48:01[0.031], HLA-B*48:03[0.087], HLA-B*48:04[0.031], HLA-B*51:01[0.119], HLA-B*51:02[0.176], HLA-B*51:04[0.161], HLA-B*51:06[0.162], HLA-B*51:07[0.161], HLA-B*51:08[0.214], HLA-B*51:10[0.275], HLA-B*51:19[0.182], HLA-B*55:01[0.287], HLA-B*55:04[0.061], HLA-B*56:02[0.193], HLA-B*56:04[0.193], HLA-B*59:01[0.176], HLA-B*67:01[0.126], HLA-B*78:01[0.055], HLA-B*78:02[0.057], HLA-B*81:01[0.098], HLA-B*81:02[0.098], HLA-C*01:02[0.064], HLA-C*01:03[0.079], HLA-C*01:06[0.065], HLA-C*01:08[0.064], HLA-C*01:10[0.065], HLA-C*01:17[0.072], HLA-C*06:02[0.279], HLA-C*06:11[0.160], HLA-C*07:02[0.284], HLA-C*07:04[0.119], HLA-C*07:05[0.471], HLA-C*07:08[0.447], HLA-C*07:27[0.486], HLA-C*07:66[0.284], HLA-C*12:03[0.498], HLA-C*16:04[0.453]	1.73171	1.24635	1.12069	2.25	1.39103	1.42722	1.15878	1.02381	1.63158	1.49763	1.53125	1.609	1.11	1.21963	1.57225	1.46032	1.96954	1.42686	0.705882	1.44737	1.58653	1.33167	1.31628	1.32493	1.48077	1.4104	1.30323	100	76.5802	65.5172	100	83.8815	81.9093	69.7635	76.1905	94.7368	82.1321	84.375	85.2	76	75.4944	84.3931	84.127	93.401	79.3765	41.1765	80.7018	82.663	82.5436	73.9535	74.7899	76.9231	80.7322	78.7097
PTYGVGHQPYRVV	13	499	511	0	0	0	0	1	HLA-B*52:01[0.399]	0	0.0388979	0	0	0.0159397	0.0288745	0.0253378	0.0714286	0	0.145878	0.015625	0.006	0	0.0833333	0.0346821	0.015873	0	0.0695444	0.117647	0.00877193	0.0390006	0.0374065	0.0186047	0.133053	0.115385	0.0211946	0.0419355	0	3.80875	0	0	1.56286	2.82852	2.53378	7.14286	0	13.8541	1.5625	0.6	0	8.12147	3.46821	1.5873	0	6.71463	11.7647	0.877193	3.83912	3.74065	1.86047	12.8852	11.5385	2.11946	3.87097
PTNGVGYQPYRV	12	499	510	1	0	0	1	0	HLA-B*52:01[0.483]	0	0.0388979	0	0	0.0159397	0.0288745	0.0253378	0.0714286	0	0.145878	0.015625	0.006	0	0.0833333	0.0346821	0.015873	0	0.0695444	0.117647	0.00877193	0.0390006	0.0374065	0.0186047	0.133053	0.115385	0.0211946	0.0419355	0	3.80875	0	0	1.56286	2.82852	2.53378	7.14286	0	13.8541	1.5625	0.6	0	8.12147	3.46821	1.5873	0	6.71463	11.7647	0.877193	3.83912	3.74065	1.86047	12.8852	11.5385	2.11946	3.87097
TYGVGYQPYRVVVL	14	500	513	0	1	1	0	0	HLA-A*02:05[0.322], HLA-A*02:07[0.263], HLA-A*02:10[0.276], HLA-A*02:17[0.388], HLA-A*02:33[0.358], HLA-A*24:03[0.442], HLA-B*07:02[0.182], HLA-B*07:03[0.076], HLA-B*07:04[0.107], HLA-B*07:05[0.144], HLA-B*07:06[0.144], HLA-B*08:01[0.066], HLA-B*13:01[0.443], HLA-B*14:01[0.060], HLA-B*14:02[0.060], HLA-B*15:04[0.273], HLA-B*15:09[0.190], HLA-B*15:10[0.209], HLA-B*15:30[0.051], HLA-B*15:32[0.319], HLA-B*35:02[0.280], HLA-B*35:03[0.269], HLA-B*35:04[0.280], HLA-B*35:05[0.327], HLA-B*35:06[0.299], HLA-B*35:09[0.280], HLA-B*35:12[0.280], HLA-B*35:17[0.355], HLA-B*35:30[0.355], HLA-B*35:31[0.065], HLA-B*35:44[0.137], HLA-B*39:01[0.252], HLA-B*39:02[0.118], HLA-B*39:03[0.219], HLA-B*39:04[0.252], HLA-B*39:05[0.387], HLA-B*39:08[0.308], HLA-B*39:09[0.031], HLA-B*39:10[0.090], HLA-B*39:11[0.393], HLA-B*39:15[0.270], HLA-B*39:19[0.130], HLA-B*39:24[0.219], HLA-B*40:08[0.054], HLA-B*40:10[0.198], HLA-B*40:49[0.304], HLA-B*42:01[0.079], HLA-B*42:02[0.055], HLA-B*48:01[0.038], HLA-B*48:03[0.097], HLA-B*48:04[0.038], HLA-B*51:01[0.119], HLA-B*51:02[0.176], HLA-B*51:04[0.161], HLA-B*51:06[0.162], HLA-B*51:07[0.161], HLA-B*51:08[0.214], HLA-B*51:10[0.275], HLA-B*51:19[0.182], HLA-B*52:01[0.293], HLA-B*55:01[0.287], HLA-B*55:04[0.061], HLA-B*56:02[0.193], HLA-B*56:04[0.193], HLA-B*59:01[0.176], HLA-B*67:01[0.126], HLA-B*78:01[0.055], HLA-B*78:02[0.057], HLA-B*81:01[0.098], HLA-B*81:02[0.098], HLA-C*01:02[0.022], HLA-C*01:03[0.022], HLA-C*01:06[0.016], HLA-C*01:08[0.022], HLA-C*01:10[0.021], HLA-C*01:17[0.022], HLA-C*02:02[0.460], HLA-C*02:10[0.460], HLA-C*03:03[0.389], HLA-C*03:04[0.389], HLA-C*03:05[0.283], HLA-C*03:06[0.300], HLA-C*03:17[0.263], HLA-C*04:04[0.328], HLA-C*04:06[0.421], HLA-C*04:11[0.425], HLA-C*06:02[0.149], HLA-C*06:11[0.074], HLA-C*07:01[0.338], HLA-C*07:02[0.121], HLA-C*07:04[0.040], HLA-C*07:05[0.209], HLA-C*07:06[0.338], HLA-C*07:08[0.184], HLA-C*07:18[0.338], HLA-C*07:26[0.417], HLA-C*07:27[0.221], HLA-C*07:66[0.121], HLA-C*08:01[0.376], HLA-C*08:03[0.376], HLA-C*08:04[0.441], HLA-C*08:22[0.376], HLA-C*12:02[0.319], HLA-C*12:03[0.268], HLA-C*12:04[0.368], HLA-C*14:02[0.411], HLA-C*14:03[0.411], HLA-C*16:04[0.297], HLA-C*17:01[0.432], HLA-C*17:03[0.432], HLA-C*18:01[0.411], HLA-C*18:02[0.411]	2.31707	2.06483	2.03448	2.5625	2.1482	2.11844	1.99155	1.95238	2	2.22054	2.15625	2.289	2.05	2.02119	2.32081	2.38095	2.39594	2.18945	2.29412	2.0614	2.26996	2.30923	1.90233	2.07843	2.19231	2.21965	2.0871	100	94.6515	100	100	97.4963	96.2286	94.7635	97.619	100	95.9862	96.875	94.3	93	96.1864	96.5318	96.8254	94.9239	97.1223	100	94.7368	97.2273	97.5062	88.8372	94.1176	96.1538	95.7611	92.2581
TYGVGYQPYRVV	12	500	511	0	1	1	0	0	HLA-B*51:07[0.277], HLA-B*52:01[0.073], HLA-C*06:02[0.460], HLA-C*15:07[0.423]	0.0243902	0.188006	0.0689655	0.0625	0.0700568	0.120801	0.153716	0.309524	0.0526316	0.473457	0.375	0.182	0.3	0.191384	0.0404624	0.190476	0.0406091	0.160671	0.117647	0.201754	0.255027	0.374065	0.209302	0.410364	0.442308	0.22158	0.206452	2.43902	17.9092	6.89655	6.25	6.86572	11.6676	14.6959	23.8095	5.26316	41.5192	35.9375	17.6	30	17.5141	4.04624	19.0476	4.06091	15.5875	11.7647	20.1754	23.8269	34.414	18.6047	36.9748	38.4615	19.8459	19.3548
TYGVGYQPYRV	11	500	510	0	1	1	0	0	HLA-B*52:01[0.483]	0	0.0388979	0	0	0.0159397	0.0288745	0.0253378	0.0714286	0	0.145878	0.015625	0.006	0	0.0833333	0.0346821	0.015873	0	0.0695444	0.117647	0.00877193	0.0390006	0.0374065	0.0186047	0.133053	0.115385	0.0211946	0.0419355	0	3.80875	0	0	1.56286	2.82852	2.53378	7.14286	0	13.8541	1.5625	0.6	0	8.12147	3.46821	1.5873	0	6.71463	11.7647	0.877193	3.83912	3.74065	1.86047	12.8852	11.5385	2.11946	3.87097
YGVGYQPYRVVVL	13	501	513	0	1	1	0	0	HLA-A*02:05[0.322], HLA-A*02:07[0.263], HLA-A*02:10[0.276], HLA-A*02:17[0.388], HLA-A*02:33[0.358], HLA-A*24:03[0.442], HLA-B*07:02[0.182], HLA-B*07:03[0.076], HLA-B*07:04[0.107], HLA-B*07:05[0.144], HLA-B*07:06[0.144], HLA-B*08:01[0.066], HLA-B*13:01[0.443], HLA-B*14:01[0.060], HLA-B*14:02[0.060], HLA-B*15:04[0.273], HLA-B*15:09[0.190], HLA-B*15:10[0.209], HLA-B*15:30[0.051], HLA-B*15:32[0.319], HLA-B*35:02[0.280], HLA-B*35:03[0.269], HLA-B*35:04[0.280], HLA-B*35:05[0.327], HLA-B*35:06[0.299], HLA-B*35:09[0.280], HLA-B*35:12[0.280], HLA-B*35:17[0.355], HLA-B*35:30[0.355], HLA-B*35:31[0.065], HLA-B*35:44[0.137], HLA-B*39:01[0.252], HLA-B*39:02[0.118], HLA-B*39:03[0.219], HLA-B*39:04[0.252], HLA-B*39:05[0.387], HLA-B*39:08[0.308], HLA-B*39:09[0.031], HLA-B*39:10[0.090], HLA-B*39:11[0.393], HLA-B*39:15[0.270], HLA-B*39:19[0.130], HLA-B*39:24[0.219], HLA-B*40:08[0.054], HLA-B*40:10[0.198], HLA-B*40:49[0.304], HLA-B*42:01[0.079], HLA-B*42:02[0.055], HLA-B*48:01[0.038], HLA-B*48:03[0.097], HLA-B*48:04[0.038], HLA-B*51:01[0.119], HLA-B*51:02[0.176], HLA-B*51:04[0.161], HLA-B*51:06[0.162], HLA-B*51:07[0.161], HLA-B*51:08[0.214], HLA-B*51:10[0.275], HLA-B*51:19[0.182], HLA-B*52:01[0.293], HLA-B*55:01[0.287], HLA-B*55:04[0.061], HLA-B*56:02[0.193], HLA-B*56:04[0.193], HLA-B*59:01[0.176], HLA-B*67:01[0.126], HLA-B*78:01[0.055], HLA-B*78:02[0.057], HLA-B*81:01[0.098], HLA-B*81:02[0.098], HLA-C*01:02[0.022], HLA-C*01:03[0.022], HLA-C*01:06[0.016], HLA-C*01:08[0.022], HLA-C*01:10[0.021], HLA-C*01:17[0.022], HLA-C*02:02[0.460], HLA-C*02:10[0.460], HLA-C*03:03[0.389], HLA-C*03:04[0.389], HLA-C*03:05[0.283], HLA-C*03:06[0.300], HLA-C*03:17[0.263], HLA-C*04:04[0.328], HLA-C*04:06[0.421], HLA-C*04:11[0.425], HLA-C*06:02[0.149], HLA-C*06:11[0.074], HLA-C*07:01[0.338], HLA-C*07:02[0.121], HLA-C*07:04[0.040], HLA-C*07:05[0.209], HLA-C*07:06[0.338], HLA-C*07:08[0.184], HLA-C*07:18[0.338], HLA-C*07:26[0.417], HLA-C*07:27[0.221], HLA-C*07:66[0.121], HLA-C*08:01[0.376], HLA-C*08:03[0.376], HLA-C*08:04[0.441], HLA-C*08:22[0.376], HLA-C*12:02[0.319], HLA-C*12:03[0.268], HLA-C*12:04[0.368], HLA-C*14:02[0.411], HLA-C*14:03[0.411], HLA-C*16:04[0.297], HLA-C*17:01[0.432], HLA-C*17:03[0.432], HLA-C*18:01[0.411], HLA-C*18:02[0.411]	2.31707	2.06483	2.03448	2.5625	2.1482	2.11844	1.99155	1.95238	2	2.22054	2.15625	2.289	2.05	2.02119	2.32081	2.38095	2.39594	2.18945	2.29412	2.0614	2.26996	2.30923	1.90233	2.07843	2.19231	2.21965	2.0871	100	94.6515	100	100	97.4963	96.2286	94.7635	97.619	100	95.9862	96.875	94.3	93	96.1864	96.5318	96.8254	94.9239	97.1223	100	94.7368	97.2273	97.5062	88.8372	94.1176	96.1538	95.7611	92.2581
YGVGHQPYRVVVL	13	501	513	0	0	0	0	1	HLA-B*07:02[0.182], HLA-B*07:03[0.076], HLA-B*07:04[0.107], HLA-B*07:05[0.144], HLA-B*07:06[0.144], HLA-B*08:01[0.066], HLA-B*13:01[0.426], HLA-B*14:01[0.037], HLA-B*14:02[0.037], HLA-B*15:04[0.277], HLA-B*15:09[0.181], HLA-B*15:10[0.182], HLA-B*15:30[0.060], HLA-B*15:32[0.388], HLA-B*35:02[0.280], HLA-B*35:03[0.269], HLA-B*35:04[0.280], HLA-B*35:05[0.327], HLA-B*35:06[0.299], HLA-B*35:09[0.280], HLA-B*35:12[0.280], HLA-B*35:17[0.355], HLA-B*35:30[0.355], HLA-B*35:31[0.065], HLA-B*35:44[0.137], HLA-B*38:01[0.280], HLA-B*38:02[0.297], HLA-B*39:01[0.236], HLA-B*39:02[0.103], HLA-B*39:03[0.178], HLA-B*39:04[0.236], HLA-B*39:05[0.250], HLA-B*39:08[0.281], HLA-B*39:09[0.038], HLA-B*39:10[0.090], HLA-B*39:11[0.325], HLA-B*39:15[0.232], HLA-B*39:19[0.133], HLA-B*39:24[0.178], HLA-B*40:08[0.054], HLA-B*40:10[0.214], HLA-B*40:49[0.305], HLA-B*42:01[0.079], HLA-B*42:02[0.055], HLA-B*48:01[0.031], HLA-B*48:03[0.087], HLA-B*48:04[0.031], HLA-B*51:01[0.119], HLA-B*51:02[0.176], HLA-B*51:04[0.161], HLA-B*51:06[0.162], HLA-B*51:07[0.161], HLA-B*51:08[0.214], HLA-B*51:10[0.275], HLA-B*51:19[0.182], HLA-B*55:01[0.287], HLA-B*55:04[0.061], HLA-B*56:02[0.193], HLA-B*56:04[0.193], HLA-B*59:01[0.176], HLA-B*67:01[0.126], HLA-B*78:01[0.055], HLA-B*78:02[0.057], HLA-B*81:01[0.098], HLA-B*81:02[0.098], HLA-C*01:02[0.064], HLA-C*01:03[0.079], HLA-C*01:06[0.065], HLA-C*01:08[0.064], HLA-C*01:10[0.065], HLA-C*01:17[0.072], HLA-C*06:02[0.279], HLA-C*06:11[0.160], HLA-C*07:02[0.284], HLA-C*07:04[0.119], HLA-C*07:05[0.471], HLA-C*07:08[0.447], HLA-C*07:27[0.486], HLA-C*07:66[0.284], HLA-C*12:03[0.498], HLA-C*16:04[0.453]	1.73171	1.24635	1.12069	2.25	1.39103	1.42722	1.15878	1.02381	1.63158	1.49763	1.53125	1.609	1.11	1.21963	1.57225	1.46032	1.96954	1.42686	0.705882	1.44737	1.58653	1.33167	1.31628	1.32493	1.48077	1.4104	1.30323	100	76.5802	65.5172	100	83.8815	81.9093	69.7635	76.1905	94.7368	82.1321	84.375	85.2	76	75.4944	84.3931	84.127	93.401	79.3765	41.1765	80.7018	82.663	82.5436	73.9535	74.7899	76.9231	80.7322	78.7097
YGVGYQPYRVV	11	501	511	0	1	1	0	0	HLA-B*51:07[0.277], HLA-B*52:01[0.073], HLA-C*06:02[0.460], HLA-C*15:07[0.423]	0.0243902	0.188006	0.0689655	0.0625	0.0700568	0.120801	0.153716	0.309524	0.0526316	0.473457	0.375	0.182	0.3	0.191384	0.0404624	0.190476	0.0406091	0.160671	0.117647	0.201754	0.255027	0.374065	0.209302	0.410364	0.442308	0.22158	0.206452	2.43902	17.9092	6.89655	6.25	6.86572	11.6676	14.6959	23.8095	5.26316	41.5192	35.9375	17.6	30	17.5141	4.04624	19.0476	4.06091	15.5875	11.7647	20.1754	23.8269	34.414	18.6047	36.9748	38.4615	19.8459	19.3548
YGVGHQPYRVV	11	501	511	0	0	0	0	1	HLA-B*52:01[0.399]	0	0.0388979	0	0	0.0159397	0.0288745	0.0253378	0.0714286	0	0.145878	0.015625	0.006	0	0.0833333	0.0346821	0.015873	0	0.0695444	0.117647	0.00877193	0.0390006	0.0374065	0.0186047	0.133053	0.115385	0.0211946	0.0419355	0	3.80875	0	0	1.56286	2.82852	2.53378	7.14286	0	13.8541	1.5625	0.6	0	8.12147	3.46821	1.5873	0	6.71463	11.7647	0.877193	3.83912	3.74065	1.86047	12.8852	11.5385	2.11946	3.87097
YGVGYQPYRV	10	501	510	0	1	1	0	0	HLA-B*52:01[0.483]	0	0.0388979	0	0	0.0159397	0.0288745	0.0253378	0.0714286	0	0.145878	0.015625	0.006	0	0.0833333	0.0346821	0.015873	0	0.0695444	0.117647	0.00877193	0.0390006	0.0374065	0.0186047	0.133053	0.115385	0.0211946	0.0419355	0	3.80875	0	0	1.56286	2.82852	2.53378	7.14286	0	13.8541	1.5625	0.6	0	8.12147	3.46821	1.5873	0	6.71463	11.7647	0.877193	3.83912	3.74065	1.86047	12.8852	11.5385	2.11946	3.87097
GVGHQPYRVVVL	12	502	513	0	0	0	0	1	HLA-B*07:02[0.182], HLA-B*07:03[0.076], HLA-B*07:04[0.107], HLA-B*07:05[0.144], HLA-B*07:06[0.144], HLA-B*08:01[0.066], HLA-B*13:01[0.426], HLA-B*14:01[0.037], HLA-B*14:02[0.037], HLA-B*15:04[0.277], HLA-B*15:09[0.181], HLA-B*15:10[0.182], HLA-B*15:30[0.060], HLA-B*15:32[0.388], HLA-B*35:02[0.280], HLA-B*35:03[0.269], HLA-B*35:04[0.280], HLA-B*35:05[0.327], HLA-B*35:06[0.299], HLA-B*35:09[0.280], HLA-B*35:12[0.280], HLA-B*35:17[0.355], HLA-B*35:30[0.355], HLA-B*35:31[0.065], HLA-B*35:44[0.137], HLA-B*38:01[0.280], HLA-B*38:02[0.297], HLA-B*39:01[0.236], HLA-B*39:02[0.103], HLA-B*39:03[0.178], HLA-B*39:04[0.236], HLA-B*39:05[0.250], HLA-B*39:08[0.281], HLA-B*39:09[0.038], HLA-B*39:10[0.090], HLA-B*39:11[0.325], HLA-B*39:15[0.232], HLA-B*39:19[0.133], HLA-B*39:24[0.178], HLA-B*40:08[0.054], HLA-B*40:10[0.214], HLA-B*40:49[0.305], HLA-B*42:01[0.079], HLA-B*42:02[0.055], HLA-B*48:01[0.031], HLA-B*48:03[0.087], HLA-B*48:04[0.031], HLA-B*51:01[0.119], HLA-B*51:02[0.176], HLA-B*51:04[0.161], HLA-B*51:06[0.162], HLA-B*51:07[0.161], HLA-B*51:08[0.214], HLA-B*51:10[0.275], HLA-B*51:19[0.182], HLA-B*55:01[0.287], HLA-B*55:04[0.061], HLA-B*56:02[0.193], HLA-B*56:04[0.193], HLA-B*59:01[0.176], HLA-B*67:01[0.126], HLA-B*78:01[0.055], HLA-B*78:02[0.057], HLA-B*81:01[0.098], HLA-B*81:02[0.098], HLA-C*01:02[0.064], HLA-C*01:03[0.079], HLA-C*01:06[0.065], HLA-C*01:08[0.064], HLA-C*01:10[0.065], HLA-C*01:17[0.072], HLA-C*06:02[0.279], HLA-C*06:11[0.160], HLA-C*07:02[0.284], HLA-C*07:04[0.119], HLA-C*07:05[0.471], HLA-C*07:08[0.447], HLA-C*07:27[0.486], HLA-C*07:66[0.284], HLA-C*12:03[0.498], HLA-C*16:04[0.453]	1.73171	1.24635	1.12069	2.25	1.39103	1.42722	1.15878	1.02381	1.63158	1.49763	1.53125	1.609	1.11	1.21963	1.57225	1.46032	1.96954	1.42686	0.705882	1.44737	1.58653	1.33167	1.31628	1.32493	1.48077	1.4104	1.30323	100	76.5802	65.5172	100	83.8815	81.9093	69.7635	76.1905	94.7368	82.1321	84.375	85.2	76	75.4944	84.3931	84.127	93.401	79.3765	41.1765	80.7018	82.663	82.5436	73.9535	74.7899	76.9231	80.7322	78.7097
GVGYQPYRVV	10	502	511	1	1	1	1	0	HLA-B*51:07[0.277], HLA-B*52:01[0.073], HLA-C*06:02[0.460], HLA-C*15:07[0.423]	0.0243902	0.188006	0.0689655	0.0625	0.0700568	0.120801	0.153716	0.309524	0.0526316	0.473457	0.375	0.182	0.3	0.191384	0.0404624	0.190476	0.0406091	0.160671	0.117647	0.201754	0.255027	0.374065	0.209302	0.410364	0.442308	0.22158	0.206452	2.43902	17.9092	6.89655	6.25	6.86572	11.6676	14.6959	23.8095	5.26316	41.5192	35.9375	17.6	30	17.5141	4.04624	19.0476	4.06091	15.5875	11.7647	20.1754	23.8269	34.414	18.6047	36.9748	38.4615	19.8459	19.3548
GVGYQPYRVVV	11	502	512	1	1	1	1	0	HLA-C*07:04[0.292], HLA-C*14:02[0.336], HLA-C*14:03[0.336]	0	0.0632091	0.0689655	0	0.0862297	0.0241603	0.0320946	0.047619	0.0526316	0.164868	0.0625	0.036	0.08	0.230932	0	0.047619	0.0152284	0.0263789	0	0.0877193	0.0572821	0.0723192	0.0232558	0.127451	0.0384615	0.0423892	0.083871	0	6.23987	6.89655	0	8.45191	2.41603	3.20946	4.7619	5.26316	15.9258	6.25	3.6	8	20.7627	0	4.7619	1.52284	2.63789	0	8.77193	5.60634	7.23192	2.32558	12.3249	3.84615	4.23892	8.06452
VGYQPYRVVVL	11	503	513	1	1	1	1	0	HLA-A*02:05[0.322], HLA-A*02:07[0.263], HLA-A*02:10[0.276], HLA-A*02:17[0.388], HLA-A*02:33[0.358], HLA-A*24:03[0.442], HLA-B*07:02[0.182], HLA-B*07:03[0.076], HLA-B*07:04[0.107], HLA-B*07:05[0.144], HLA-B*07:06[0.144], HLA-B*08:01[0.066], HLA-B*13:01[0.443], HLA-B*14:01[0.060], HLA-B*14:02[0.060], HLA-B*15:04[0.273], HLA-B*15:09[0.190], HLA-B*15:10[0.209], HLA-B*15:30[0.051], HLA-B*15:32[0.319], HLA-B*35:02[0.280], HLA-B*35:03[0.269], HLA-B*35:04[0.280], HLA-B*35:05[0.327], HLA-B*35:06[0.299], HLA-B*35:09[0.280], HLA-B*35:12[0.280], HLA-B*35:17[0.355], HLA-B*35:30[0.355], HLA-B*35:31[0.065], HLA-B*35:44[0.137], HLA-B*39:01[0.252], HLA-B*39:02[0.118], HLA-B*39:03[0.219], HLA-B*39:04[0.252], HLA-B*39:05[0.387], HLA-B*39:08[0.308], HLA-B*39:09[0.031], HLA-B*39:10[0.090], HLA-B*39:11[0.393], HLA-B*39:15[0.270], HLA-B*39:19[0.130], HLA-B*39:24[0.219], HLA-B*40:08[0.054], HLA-B*40:10[0.198], HLA-B*40:49[0.304], HLA-B*42:01[0.079], HLA-B*42:02[0.055], HLA-B*48:01[0.038], HLA-B*48:03[0.097], HLA-B*48:04[0.038], HLA-B*51:01[0.119], HLA-B*51:02[0.176], HLA-B*51:04[0.161], HLA-B*51:06[0.162], HLA-B*51:07[0.161], HLA-B*51:08[0.214], HLA-B*51:10[0.275], HLA-B*51:19[0.182], HLA-B*52:01[0.293], HLA-B*55:01[0.287], HLA-B*55:04[0.061], HLA-B*56:02[0.193], HLA-B*56:04[0.193], HLA-B*59:01[0.176], HLA-B*67:01[0.126], HLA-B*78:01[0.055], HLA-B*78:02[0.057], HLA-B*81:01[0.098], HLA-B*81:02[0.098], HLA-C*01:02[0.022], HLA-C*01:03[0.022], HLA-C*01:06[0.016], HLA-C*01:08[0.022], HLA-C*01:10[0.021], HLA-C*01:17[0.022], HLA-C*02:02[0.460], HLA-C*02:10[0.460], HLA-C*03:03[0.389], HLA-C*03:04[0.389], HLA-C*03:05[0.283], HLA-C*03:06[0.300], HLA-C*03:17[0.263], HLA-C*04:04[0.328], HLA-C*04:06[0.421], HLA-C*04:11[0.425], HLA-C*06:02[0.149], HLA-C*06:11[0.074], HLA-C*07:01[0.338], HLA-C*07:02[0.121], HLA-C*07:04[0.040], HLA-C*07:05[0.209], HLA-C*07:06[0.338], HLA-C*07:08[0.184], HLA-C*07:18[0.338], HLA-C*07:26[0.417], HLA-C*07:27[0.221], HLA-C*07:66[0.121], HLA-C*08:01[0.376], HLA-C*08:03[0.376], HLA-C*08:04[0.441], HLA-C*08:22[0.376], HLA-C*12:02[0.319], HLA-C*12:03[0.268], HLA-C*12:04[0.368], HLA-C*14:02[0.411], HLA-C*14:03[0.411], HLA-C*16:04[0.297], HLA-C*17:01[0.432], HLA-C*17:03[0.432], HLA-C*18:01[0.411], HLA-C*18:02[0.411]	2.31707	2.06483	2.03448	2.5625	2.1482	2.11844	1.99155	1.95238	2	2.22054	2.15625	2.289	2.05	2.02119	2.32081	2.38095	2.39594	2.18945	2.29412	2.0614	2.26996	2.30923	1.90233	2.07843	2.19231	2.21965	2.0871	100	94.6515	100	100	97.4963	96.2286	94.7635	97.619	100	95.9862	96.875	94.3	93	96.1864	96.5318	96.8254	94.9239	97.1223	100	94.7368	97.2273	97.5062	88.8372	94.1176	96.1538	95.7611	92.2581
VGHQPYRVVVL	11	503	513	0	0	0	0	1	HLA-B*07:02[0.182], HLA-B*07:03[0.076], HLA-B*07:04[0.107], HLA-B*07:05[0.144], HLA-B*07:06[0.144], HLA-B*08:01[0.066], HLA-B*13:01[0.426], HLA-B*14:01[0.037], HLA-B*14:02[0.037], HLA-B*15:04[0.277], HLA-B*15:09[0.181], HLA-B*15:10[0.182], HLA-B*15:30[0.060], HLA-B*15:32[0.388], HLA-B*35:02[0.280], HLA-B*35:03[0.269], HLA-B*35:04[0.280], HLA-B*35:05[0.327], HLA-B*35:06[0.299], HLA-B*35:09[0.280], HLA-B*35:12[0.280], HLA-B*35:17[0.355], HLA-B*35:30[0.355], HLA-B*35:31[0.065], HLA-B*35:44[0.137], HLA-B*38:01[0.280], HLA-B*38:02[0.297], HLA-B*39:01[0.236], HLA-B*39:02[0.103], HLA-B*39:03[0.178], HLA-B*39:04[0.236], HLA-B*39:05[0.250], HLA-B*39:08[0.281], HLA-B*39:09[0.038], HLA-B*39:10[0.090], HLA-B*39:11[0.325], HLA-B*39:15[0.232], HLA-B*39:19[0.133], HLA-B*39:24[0.178], HLA-B*40:08[0.054], HLA-B*40:10[0.214], HLA-B*40:49[0.305], HLA-B*42:01[0.079], HLA-B*42:02[0.055], HLA-B*48:01[0.031], HLA-B*48:03[0.087], HLA-B*48:04[0.031], HLA-B*51:01[0.119], HLA-B*51:02[0.176], HLA-B*51:04[0.161], HLA-B*51:06[0.162], HLA-B*51:07[0.161], HLA-B*51:08[0.214], HLA-B*51:10[0.275], HLA-B*51:19[0.182], HLA-B*55:01[0.287], HLA-B*55:04[0.061], HLA-B*56:02[0.193], HLA-B*56:04[0.193], HLA-B*59:01[0.176], HLA-B*67:01[0.126], HLA-B*78:01[0.055], HLA-B*78:02[0.057], HLA-B*81:01[0.098], HLA-B*81:02[0.098], HLA-C*01:02[0.064], HLA-C*01:03[0.079], HLA-C*01:06[0.065], HLA-C*01:08[0.064], HLA-C*01:10[0.065], HLA-C*01:17[0.072], HLA-C*06:02[0.279], HLA-C*06:11[0.160], HLA-C*07:02[0.284], HLA-C*07:04[0.119], HLA-C*07:05[0.471], HLA-C*07:08[0.447], HLA-C*07:27[0.486], HLA-C*07:66[0.284], HLA-C*12:03[0.498], HLA-C*16:04[0.453]	1.73171	1.24635	1.12069	2.25	1.39103	1.42722	1.15878	1.02381	1.63158	1.49763	1.53125	1.609	1.11	1.21963	1.57225	1.46032	1.96954	1.42686	0.705882	1.44737	1.58653	1.33167	1.31628	1.32493	1.48077	1.4104	1.30323	100	76.5802	65.5172	100	83.8815	81.9093	69.7635	76.1905	94.7368	82.1321	84.375	85.2	76	75.4944	84.3931	84.127	93.401	79.3765	41.1765	80.7018	82.663	82.5436	73.9535	74.7899	76.9231	80.7322	78.7097
VGYQPYRVV	9	503	511	1	1	1	1	0	HLA-B*51:07[0.277], HLA-B*52:01[0.073], HLA-C*06:02[0.460], HLA-C*15:07[0.423]	0.0243902	0.188006	0.0689655	0.0625	0.0700568	0.120801	0.153716	0.309524	0.0526316	0.473457	0.375	0.182	0.3	0.191384	0.0404624	0.190476	0.0406091	0.160671	0.117647	0.201754	0.255027	0.374065	0.209302	0.410364	0.442308	0.22158	0.206452	2.43902	17.9092	6.89655	6.25	6.86572	11.6676	14.6959	23.8095	5.26316	41.5192	35.9375	17.6	30	17.5141	4.04624	19.0476	4.06091	15.5875	11.7647	20.1754	23.8269	34.414	18.6047	36.9748	38.4615	19.8459	19.3548
VGHQPYRVV	9	503	511	0	0	0	0	1	HLA-B*52:01[0.399]	0	0.0388979	0	0	0.0159397	0.0288745	0.0253378	0.0714286	0	0.145878	0.015625	0.006	0	0.0833333	0.0346821	0.015873	0	0.0695444	0.117647	0.00877193	0.0390006	0.0374065	0.0186047	0.133053	0.115385	0.0211946	0.0419355	0	3.80875	0	0	1.56286	2.82852	2.53378	7.14286	0	13.8541	1.5625	0.6	0	8.12147	3.46821	1.5873	0	6.71463	11.7647	0.877193	3.83912	3.74065	1.86047	12.8852	11.5385	2.11946	3.87097
VGYQPYRV	8	503	510	1	1	1	1	0	HLA-B*52:01[0.483]	0	0.0388979	0	0	0.0159397	0.0288745	0.0253378	0.0714286	0	0.145878	0.015625	0.006	0	0.0833333	0.0346821	0.015873	0	0.0695444	0.117647	0.00877193	0.0390006	0.0374065	0.0186047	0.133053	0.115385	0.0211946	0.0419355	0	3.80875	0	0	1.56286	2.82852	2.53378	7.14286	0	13.8541	1.5625	0.6	0	8.12147	3.46821	1.5873	0	6.71463	11.7647	0.877193	3.83912	3.74065	1.86047	12.8852	11.5385	2.11946	3.87097
VGYQPYRVVV	10	503	512	1	1	1	1	0	HLA-C*07:04[0.292], HLA-C*14:02[0.336], HLA-C*14:03[0.336]	0	0.0632091	0.0689655	0	0.0862297	0.0241603	0.0320946	0.047619	0.0526316	0.164868	0.0625	0.036	0.08	0.230932	0	0.047619	0.0152284	0.0263789	0	0.0877193	0.0572821	0.0723192	0.0232558	0.127451	0.0384615	0.0423892	0.083871	0	6.23987	6.89655	0	8.45191	2.41603	3.20946	4.7619	5.26316	15.9258	6.25	3.6	8	20.7627	0	4.7619	1.52284	2.63789	0	8.77193	5.60634	7.23192	2.32558	12.3249	3.84615	4.23892	8.06452
GYQPYRVVVL	10	504	513	1	1	1	1	0	HLA-A*02:05[0.322], HLA-A*02:07[0.263], HLA-A*02:10[0.276], HLA-A*02:17[0.388], HLA-A*02:33[0.358], HLA-A*24:03[0.442], HLA-B*07:02[0.182], HLA-B*07:03[0.076], HLA-B*07:04[0.107], HLA-B*07:05[0.144], HLA-B*07:06[0.144], HLA-B*08:01[0.066], HLA-B*13:01[0.443], HLA-B*14:01[0.060], HLA-B*14:02[0.060], HLA-B*15:04[0.273], HLA-B*15:09[0.190], HLA-B*15:10[0.209], HLA-B*15:30[0.051], HLA-B*15:32[0.319], HLA-B*35:02[0.280], HLA-B*35:03[0.269], HLA-B*35:04[0.280], HLA-B*35:05[0.327], HLA-B*35:06[0.299], HLA-B*35:09[0.280], HLA-B*35:12[0.280], HLA-B*35:17[0.355], HLA-B*35:30[0.355], HLA-B*35:31[0.065], HLA-B*35:44[0.137], HLA-B*39:01[0.252], HLA-B*39:02[0.118], HLA-B*39:03[0.219], HLA-B*39:04[0.252], HLA-B*39:05[0.387], HLA-B*39:08[0.308], HLA-B*39:09[0.031], HLA-B*39:10[0.090], HLA-B*39:11[0.393], HLA-B*39:15[0.270], HLA-B*39:19[0.130], HLA-B*39:24[0.219], HLA-B*40:08[0.054], HLA-B*40:10[0.198], HLA-B*40:49[0.304], HLA-B*42:01[0.079], HLA-B*42:02[0.055], HLA-B*48:01[0.038], HLA-B*48:03[0.097], HLA-B*48:04[0.038], HLA-B*51:01[0.119], HLA-B*51:02[0.176], HLA-B*51:04[0.161], HLA-B*51:06[0.162], HLA-B*51:07[0.161], HLA-B*51:08[0.214], HLA-B*51:10[0.275], HLA-B*51:19[0.182], HLA-B*52:01[0.293], HLA-B*55:01[0.287], HLA-B*55:04[0.061], HLA-B*56:02[0.193], HLA-B*56:04[0.193], HLA-B*59:01[0.176], HLA-B*67:01[0.126], HLA-B*78:01[0.055], HLA-B*78:02[0.057], HLA-B*81:01[0.098], HLA-B*81:02[0.098], HLA-C*01:02[0.022], HLA-C*01:03[0.022], HLA-C*01:06[0.016], HLA-C*01:08[0.022], HLA-C*01:10[0.021], HLA-C*01:17[0.022], HLA-C*02:02[0.460], HLA-C*02:10[0.460], HLA-C*03:03[0.389], HLA-C*03:04[0.389], HLA-C*03:05[0.283], HLA-C*03:06[0.300], HLA-C*03:17[0.263], HLA-C*04:04[0.328], HLA-C*04:06[0.421], HLA-C*04:11[0.425], HLA-C*06:02[0.149], HLA-C*06:11[0.074], HLA-C*07:01[0.338], HLA-C*07:02[0.121], HLA-C*07:04[0.040], HLA-C*07:05[0.209], HLA-C*07:06[0.338], HLA-C*07:08[0.184], HLA-C*07:18[0.338], HLA-C*07:26[0.417], HLA-C*07:27[0.221], HLA-C*07:66[0.121], HLA-C*08:01[0.376], HLA-C*08:03[0.376], HLA-C*08:04[0.441], HLA-C*08:22[0.376], HLA-C*12:02[0.319], HLA-C*12:03[0.268], HLA-C*12:04[0.368], HLA-C*14:02[0.411], HLA-C*14:03[0.411], HLA-C*16:04[0.297], HLA-C*17:01[0.432], HLA-C*17:03[0.432], HLA-C*18:01[0.411], HLA-C*18:02[0.411]	2.31707	2.06483	2.03448	2.5625	2.1482	2.11844	1.99155	1.95238	2	2.22054	2.15625	2.289	2.05	2.02119	2.32081	2.38095	2.39594	2.18945	2.29412	2.0614	2.26996	2.30923	1.90233	2.07843	2.19231	2.21965	2.0871	100	94.6515	100	100	97.4963	96.2286	94.7635	97.619	100	95.9862	96.875	94.3	93	96.1864	96.5318	96.8254	94.9239	97.1223	100	94.7368	97.2273	97.5062	88.8372	94.1176	96.1538	95.7611	92.2581
QPYRVVVL	8	506	513	1	1	1	1	1	HLA-B*07:02[0.182], HLA-B*07:03[0.076], HLA-B*07:04[0.107], HLA-B*07:05[0.144], HLA-B*07:06[0.144], HLA-B*08:01[0.066], HLA-B*14:01[0.176], HLA-B*14:02[0.176], HLA-B*35:02[0.280], HLA-B*35:03[0.269], HLA-B*35:04[0.280], HLA-B*35:05[0.327], HLA-B*35:06[0.299], HLA-B*35:09[0.280], HLA-B*35:12[0.280], HLA-B*35:17[0.355], HLA-B*35:30[0.355], HLA-B*35:31[0.065], HLA-B*35:44[0.137], HLA-B*39:10[0.090], HLA-B*40:08[0.054], HLA-B*42:01[0.079], HLA-B*42:02[0.055], HLA-B*51:01[0.119], HLA-B*51:02[0.176], HLA-B*51:04[0.161], HLA-B*51:06[0.162], HLA-B*51:07[0.161], HLA-B*51:08[0.214], HLA-B*51:10[0.275], HLA-B*51:19[0.182], HLA-B*55:01[0.287], HLA-B*55:04[0.061], HLA-B*56:02[0.193], HLA-B*56:04[0.193], HLA-B*59:01[0.176], HLA-B*67:01[0.126], HLA-B*78:01[0.055], HLA-B*78:02[0.057], HLA-B*81:01[0.098], HLA-B*81:02[0.098]	0.878049	0.6094	0.517241	0.6875	0.182723	0.568651	0.462838	0.380952	0.421053	0.630988	0.546875	0.897	0.61	0.368644	0.404624	0.761905	0.279188	0.551559	0.117647	0.692982	0.616088	0.57606	0.683721	0.544818	0.730769	0.761079	0.596774	70.7317	52.188	43.1034	56.25	17.3937	47.7902	39.3581	35.7143	36.8421	52.3522	48.4375	69.4	53	32.7684	33.815	65.0794	25.3807	48.9209	11.7647	56.1404	51.7672	49.3766	53.9535	45.6583	50	61.2717	49.6774
RVVVLSFELLHAPATV	16	509	524	1	1	1	1	1	HLA-A*02:01[0.377], HLA-A*02:03[0.462], HLA-A*02:09[0.377], HLA-A*02:11[0.386], HLA-A*02:12[0.395], HLA-A*02:13[0.352], HLA-A*02:16[0.346], HLA-A*02:34[0.344], HLA-A*68:02[0.485], HLA-A*68:27[0.485], HLA-A*69:01[0.163], HLA-B*49:01[0.482]	1.29268	0.525932	0.827586	0.375	0.438691	0.45492	0.347973	0.52381	0.526316	0.321105	0.359375	0.585	0.45	0.243644	0.393064	0.555556	0.172589	0.465228	0.823529	0.570175	0.60847	0.339152	0.64186	0.238095	0.442308	0.666667	0.496774	87.8049	44.8947	65.5172	37.5	38.6751	40.0118	31.25	45.2381	47.3684	29.3915	34.375	48.9	37	22.1045	32.659	46.0317	17.2589	41.247	70.5882	48.2456	50.975	29.9252	52.093	22.549	32.6923	54.9133	42.2581
RVVVLSFELLHA	12	509	520	1	1	1	1	1	HLA-A*02:03[0.489], HLA-A*02:13[0.467]	0.0243902	0	0	0	0.159163	0.0412493	0	0	0	0.0267587	0	0	0	0.0487288	0	0	0	0	0	0	0	0.00249377	0	0.0140056	0	0.00385356	0.0129032	2.43902	0	0	0	15.2554	4.12493	0	0	0	2.5464	0	0	0	4.80226	0	0	0	0	0	0	0	0.249377	0	1.40056	0	0.385356	0.967742
VVLSFELLHAPATV	14	511	524	1	1	1	1	1	HLA-A*02:01[0.377], HLA-A*02:03[0.462], HLA-A*02:09[0.377], HLA-A*02:11[0.386], HLA-A*02:12[0.395], HLA-A*02:13[0.352], HLA-A*02:16[0.346], HLA-A*02:34[0.344], HLA-A*68:02[0.485], HLA-A*68:27[0.485], HLA-A*69:01[0.163], HLA-B*49:01[0.482]	1.29268	0.525932	0.827586	0.375	0.438691	0.45492	0.347973	0.52381	0.526316	0.321105	0.359375	0.585	0.45	0.243644	0.393064	0.555556	0.172589	0.465228	0.823529	0.570175	0.60847	0.339152	0.64186	0.238095	0.442308	0.666667	0.496774	87.8049	44.8947	65.5172	37.5	38.6751	40.0118	31.25	45.2381	47.3684	29.3915	34.375	48.9	37	22.1045	32.659	46.0317	17.2589	41.247	70.5882	48.2456	50.975	29.9252	52.093	22.549	32.6923	54.9133	42.2581
VVLSFELLHA	10	511	520	1	1	1	1	1	HLA-A*02:03[0.489], HLA-A*02:13[0.467]	0.0243902	0	0	0	0.159163	0.0412493	0	0	0	0.0267587	0	0	0	0.0487288	0	0	0	0	0	0	0	0.00249377	0	0.0140056	0	0.00385356	0.0129032	2.43902	0	0	0	15.2554	4.12493	0	0	0	2.5464	0	0	0	4.80226	0	0	0	0	0	0	0	0.249377	0	1.40056	0	0.385356	0.967742
VVLSFELLH	9	511	519	1	1	1	1	1	HLA-A*80:01[0.491]	0	0.00162075	0	0	0	0.00117855	0.0101351	0	0	0	0	0	0	0	0	0	0	0	0	0	0	0.0074813	0.0139535	0	0	0	0	0	0.162075	0	0	0	0.117855	1.01351	0	0	0	0	0	0	0	0	0	0	0	0	0	0	0.74813	1.39535	0	0	0	0
VLSFELLHAPATV	13	512	524	1	1	1	1	1	HLA-A*02:01[0.377], HLA-A*02:03[0.462], HLA-A*02:09[0.377], HLA-A*02:11[0.386], HLA-A*02:12[0.395], HLA-A*02:13[0.352], HLA-A*02:16[0.346], HLA-A*02:34[0.344], HLA-A*68:02[0.485], HLA-A*68:27[0.485], HLA-A*69:01[0.163], HLA-B*49:01[0.482]	1.29268	0.525932	0.827586	0.375	0.438691	0.45492	0.347973	0.52381	0.526316	0.321105	0.359375	0.585	0.45	0.243644	0.393064	0.555556	0.172589	0.465228	0.823529	0.570175	0.60847	0.339152	0.64186	0.238095	0.442308	0.666667	0.496774	87.8049	44.8947	65.5172	37.5	38.6751	40.0118	31.25	45.2381	47.3684	29.3915	34.375	48.9	37	22.1045	32.659	46.0317	17.2589	41.247	70.5882	48.2456	50.975	29.9252	52.093	22.549	32.6923	54.9133	42.2581
VLSFELLHA	9	512	520	1	1	1	1	1	HLA-A*02:03[0.489], HLA-A*02:13[0.467]	0.0243902	0	0	0	0.159163	0.0412493	0	0	0	0.0267587	0	0	0	0.0487288	0	0	0	0	0	0	0	0.00249377	0	0.0140056	0	0.00385356	0.0129032	2.43902	0	0	0	15.2554	4.12493	0	0	0	2.5464	0	0	0	4.80226	0	0	0	0	0	0	0	0.249377	0	1.40056	0	0.385356	0.967742
VLSFELLHAPAT	12	512	523	1	1	1	1	1	HLA-B*40:06[0.256], HLA-B*40:53[0.256], HLA-B*50:01[0.212], HLA-B*50:02[0.439]	0.0243902	0.0437601	0	0	0.0281471	0.0365351	0.0135135	0.190476	0	0.249029	0.03125	0.019	0.01	0.0663842	0	0.015873	0.0152284	0.0167866	0	0.0964912	0.027727	0.0498753	0.0651163	0.184874	0.346154	0.0134875	0.0387097	2.43902	4.29498	0	0	2.79138	3.59458	1.35135	16.6667	0	22.6155	3.125	1.9	1	6.49718	0	1.5873	1.52284	1.67866	0	9.64912	2.7727	4.48878	6.51163	17.6471	30.7692	1.34875	3.22581
LSFELLHAPAT	11	513	523	1	1	1	1	1	HLA-B*40:06[0.256], HLA-B*40:53[0.256], HLA-B*50:01[0.212], HLA-B*50:02[0.439]	0.0243902	0.0437601	0	0	0.0281471	0.0365351	0.0135135	0.190476	0	0.249029	0.03125	0.019	0.01	0.0663842	0	0.015873	0.0152284	0.0167866	0	0.0964912	0.027727	0.0498753	0.0651163	0.184874	0.346154	0.0134875	0.0387097	2.43902	4.29498	0	0	2.79138	3.59458	1.35135	16.6667	0	22.6155	3.125	1.9	1	6.49718	0	1.5873	1.52284	1.67866	0	9.64912	2.7727	4.48878	6.51163	17.6471	30.7692	1.34875	3.22581
SFELLHAPATV	11	514	524	1	1	1	1	1	HLA-A*02:01[0.377], HLA-A*02:03[0.462], HLA-A*02:09[0.377], HLA-A*02:11[0.386], HLA-A*02:12[0.395], HLA-A*02:13[0.352], HLA-A*02:16[0.346], HLA-A*02:34[0.344], HLA-A*68:02[0.485], HLA-A*68:27[0.485], HLA-A*69:01[0.163], HLA-B*49:01[0.482]	1.29268	0.525932	0.827586	0.375	0.438691	0.45492	0.347973	0.52381	0.526316	0.321105	0.359375	0.585	0.45	0.243644	0.393064	0.555556	0.172589	0.465228	0.823529	0.570175	0.60847	0.339152	0.64186	0.238095	0.442308	0.666667	0.496774	87.8049	44.8947	65.5172	37.5	38.6751	40.0118	31.25	45.2381	47.3684	29.3915	34.375	48.9	37	22.1045	32.659	46.0317	17.2589	41.247	70.5882	48.2456	50.975	29.9252	52.093	22.549	32.6923	54.9133	42.2581
SFELLHAPAT	10	514	523	1	1	1	1	1	HLA-B*40:06[0.256], HLA-B*40:53[0.256], HLA-B*50:01[0.212], HLA-B*50:02[0.439]	0.0243902	0.0437601	0	0	0.0281471	0.0365351	0.0135135	0.190476	0	0.249029	0.03125	0.019	0.01	0.0663842	0	0.015873	0.0152284	0.0167866	0	0.0964912	0.027727	0.0498753	0.0651163	0.184874	0.346154	0.0134875	0.0387097	2.43902	4.29498	0	0	2.79138	3.59458	1.35135	16.6667	0	22.6155	3.125	1.9	1	6.49718	0	1.5873	1.52284	1.67866	0	9.64912	2.7727	4.48878	6.51163	17.6471	30.7692	1.34875	3.22581
FELLHAPATV	10	515	524	1	1	1	1	1	HLA-A*02:01[0.377], HLA-A*02:03[0.462], HLA-A*02:09[0.377], HLA-A*02:11[0.386], HLA-A*02:12[0.395], HLA-A*02:13[0.352], HLA-A*02:16[0.346], HLA-A*02:34[0.344], HLA-A*68:02[0.485], HLA-A*68:27[0.485], HLA-A*69:01[0.163], HLA-B*49:01[0.482]	1.29268	0.525932	0.827586	0.375	0.438691	0.45492	0.347973	0.52381	0.526316	0.321105	0.359375	0.585	0.45	0.243644	0.393064	0.555556	0.172589	0.465228	0.823529	0.570175	0.60847	0.339152	0.64186	0.238095	0.442308	0.666667	0.496774	87.8049	44.8947	65.5172	37.5	38.6751	40.0118	31.25	45.2381	47.3684	29.3915	34.375	48.9	37	22.1045	32.659	46.0317	17.2589	41.247	70.5882	48.2456	50.975	29.9252	52.093	22.549	32.6923	54.9133	42.2581
ELLHAPATV	9	516	524	1	1	1	1	1	HLA-A*68:02[0.485], HLA-A*68:27[0.485], HLA-A*69:01[0.163]	0	0.0502431	0	0	0.00124407	0.0489098	0.0523649	0.142857	0	0.000863185	0.015625	0.018	0.14	0.000706215	0.00578035	0.015873	0	0.0719424	0.117647	0.0263158	0.0109689	0.13217	0.055814	0	0.0192308	0.0192678	0.0225806	0	4.94327	0	0	0.124407	4.89098	5.23649	11.9048	0	0.0863185	1.5625	1.8	12	0.0706215	0.578035	1.5873	0	6.95444	5.88235	2.63158	1.09689	12.2195	5.11628	0	1.92308	1.92678	2.25806
