## Supplemental Table 1 for "Mutational pressure drives enhanced release of proteasome-generated public CD8^+^ T cell epitopes from SARS-CoV-2 RBD of Omicron and its current lineages"

### Sheet: Supplementary Table 1
Sequence	RBD position and length			Peptide from (1 - yes, 0 - no)					HLA class I EL Rank	HLA class I coverage, %	HLA class I haplotype protective index	Individuals from 28104 with at least 1 positive HLA class I allele in haplotype	Raw data intensity, ppm										Relative abundance, %
													c20S					i20S					c20S					i20S
Peptides	Length	Start	End	Wuhan-Hu-1	Alpha B.1.1.7	Gamma B.1.1.28 (P.1)	Delta B.1.617.2	Omicron B.1.1.529	HLA [EL rank <= 0.5]	% HLA [EL rank <= 0.5] from 305	The average level of protection for 28,104 individuals	Individuls from 28,104 with HLA (1-6)	Wuhan-Hu-1	Alpha B.1.1.7	Gamma B.1.1.28 (P.1)	Delta B.1.617.2	Omicron B.1.1.529	Wuhan-Hu-1	Alpha B.1.1.7	Gamma B.1.1.28 (P.1)	Delta B.1.617.2	Omicron B.1.1.529	Wuhan-Hu-1	Alpha B.1.1.7	Gamma B.1.1.28 (P.1)	Delta B.1.617.2	Omicron B.1.1.529	Wuhan-Hu-1	Alpha B.1.1.7	Gamma B.1.1.28 (P.1)	Delta B.1.617.2	Omicron B.1.1.529
CPFGEVF	7	336	342	1	1	1	1	0	NA	NA	NA	NA	0	0	0	0	0	3	0	0	0	0	0	0	0	0	0	0.00619259	0	0	0	0
TRFASVY	7	345	351	1	1	1	1	1	NA	NA	NA	NA	71	57	0	116	24	197	293	242	173	59	0.424692	0.431622	0	1.42279	0.55905	0.406647	0.654164	0.817927	0.455563	1.6037
ASVYAWNR	8	348	355	1	1	1	1	1	NA	NA	NA	NA	0	0	0	0	0	11	0	0	0	0	0	0	0	0	0	0.0227062	0	0	0	0
SVYAWNR	7	349	355	1	1	1	1	1	NA	NA	NA	NA	0	6	0	0	0	12	17	0	6	0	0	0.0454339	0	0	0	0.0247704	0.0379549	0	0.0157999	0
SVYAWNRK	8	349	356	1	1	1	1	1	NA	NA	NA	NA	4	9	0	0	0	0	0	0	0	0	0.0239263	0.0681508	0	0	0	0	0	0	0	0
TRFASVYAWNRKR	13	345	357	1	1	1	1	1	HLA-A*03:01[0.244], HLA-A*03:02[0.332], HLA-A*11:01[0.263], HLA-A*11:02[0.263], HLA-A*11:03[0.201], HLA-A*11:04[0.217], HLA-A*11:12[0.263], HLA-A*31:01[0.018], HLA-A*31:02[0.022], HLA-A*31:12[0.024], HLA-A*31:15[0.020], HLA-A*33:01[0.078], HLA-A*33:03[0.027], HLA-A*33:12[0.027], HLA-A*34:01[0.061], HLA-A*34:02[0.029], HLA-A*66:01[0.102], HLA-A*66:02[0.052], HLA-A*66:03[0.049], HLA-A*68:01[0.175], HLA-A*68:03[0.129], HLA-A*68:05[0.155], HLA-A*68:07[0.291], HLA-A*68:17[0.468], HLA-A*68:24[0.175], HLA-A*68:30[0.042], HLA-A*74:01[0.017], HLA-A*74:02[0.017], HLA-A*74:03[0.017]	0.095082	0.77875	0.616638	2	5	17	0	0	4	5	0	0	0	0.0119632	0.0378616	0.387067	0	0	0.00825679	0.0111632	0	0	0
ASVYAWNRKR	10	348	357	1	1	1	1	1	HLA-A*03:01[0.244], HLA-A*03:02[0.332], HLA-A*11:01[0.263], HLA-A*11:02[0.263], HLA-A*11:03[0.201], HLA-A*11:04[0.217], HLA-A*11:12[0.263], HLA-A*31:01[0.018], HLA-A*31:02[0.022], HLA-A*31:12[0.024], HLA-A*31:15[0.020], HLA-A*33:01[0.078], HLA-A*33:03[0.027], HLA-A*33:12[0.027], HLA-A*34:01[0.061], HLA-A*34:02[0.029], HLA-A*66:01[0.102], HLA-A*66:02[0.052], HLA-A*66:03[0.049], HLA-A*68:01[0.175], HLA-A*68:03[0.129], HLA-A*68:05[0.155], HLA-A*68:07[0.291], HLA-A*68:17[0.468], HLA-A*68:24[0.175], HLA-A*68:30[0.042], HLA-A*74:01[0.017], HLA-A*74:02[0.017], HLA-A*74:03[0.017]	0.095082	0.77875	0.616638	27	26	10	8	0	32	17	17	8	0	0.161503	0.19688	0.227687	0.0981234	0	0.0660543	0.0379549	0.0574577	0.0210665	0
SVYAWNRKR	9	349	357	1	1	1	1	1	HLA-A*03:01[0.244], HLA-A*03:02[0.332], HLA-A*11:01[0.263], HLA-A*11:02[0.263], HLA-A*11:03[0.201], HLA-A*11:04[0.217], HLA-A*11:12[0.263], HLA-A*31:01[0.018], HLA-A*31:02[0.022], HLA-A*31:12[0.024], HLA-A*31:15[0.020], HLA-A*33:01[0.078], HLA-A*33:03[0.027], HLA-A*33:12[0.027], HLA-A*34:01[0.061], HLA-A*34:02[0.029], HLA-A*66:01[0.102], HLA-A*66:02[0.052], HLA-A*66:03[0.049], HLA-A*68:01[0.175], HLA-A*68:03[0.129], HLA-A*68:05[0.155], HLA-A*68:07[0.291], HLA-A*68:17[0.468], HLA-A*68:24[0.175], HLA-A*68:30[0.042], HLA-A*74:01[0.017], HLA-A*74:02[0.017], HLA-A*74:03[0.017]	0.095082	0.77875	0.616638	0	14	12	29	8	0	0	0	7	0	0	0.106012	0.273224	0.355697	0.18635	0	0	0	0.0184332	0
VYAWNRKR	8	350	357	1	1	1	1	1	NA	NA	NA	NA	0	15	0	0	0	0	0	0	0	0	0	0.113585	0	0	0	0	0	0	0	0
YAWNRKR	7	351	357	1	1	1	1	1	NA	NA	NA	NA	2	0	0	0	0	2	0	0	0	0	0.0119632	0	0	0	0	0.00412839	0	0	0	0
SVYAWNRKRI	10	349	358	1	1	1	1	1	NA	NA	NA	NA	0	0	0	0	0	13	13	0	0	0	0	0	0	0	0	0.0268346	0.0290243	0	0	0
YAWNRKRI	8	351	358	1	1	1	1	1	NA	NA	NA	NA	0	0	0	8	0	0	0	0	0	0	0	0	0	0.0981234	0	0	0	0	0	0
ASVYAWNRKRIS	12	348	359	1	1	1	1	1	NA	NA	NA	NA	0	0	0	0	0	11	12	0	0	0	0	0	0	0	0	0.0227062	0.0267917	0	0	0
SVYAWNRKRIS	11	349	359	1	1	1	1	1	NA	NA	NA	NA	0	8	0	0	6	11	9	0	5	0	0	0.0605785	0	0	0.139762	0.0227062	0.0200938	0	0.0131666	0
TRFASVYAWNRKRISN	16	345	360	1	1	1	1	1	NA	NA	NA	NA	0	0	14	0	0	0	0	0	0	0	0	0	0.318761	0	0	0	0	0	0	0
ASVYAWNRKRISN	13	348	360	1	1	1	1	1	NA	NA	NA	NA	11	0	9	0	0	51	38	18	14	0	0.0657973	0	0.204918	0	0	0.105274	0.0848404	0.0608375	0.0368664	0
SVYAWNRKRISN	12	349	360	1	1	1	1	1	NA	NA	NA	NA	24	19	8	11	0	39	30	13	12	0	0.143558	0.143874	0.182149	0.13492	0	0.0805037	0.0669792	0.0439382	0.0315997	0
YAWNRKRISN	10	351	360	1	1	1	1	1	NA	NA	NA	NA	0	0	0	0	0	7	0	0	0	0	0	0	0	0	0	0.0144494	0	0	0	0
AWNRKRISN	9	352	360	1	1	1	1	1	NA	NA	NA	NA	107	240	83	74	28	189	271	81	65	28	0.640029	1.81736	1.8898	0.907641	0.652225	0.390133	0.605046	0.273769	0.171165	0.761076
TRFASVYAWNRKRISNC	17	345	361	1	1	1	1	1	NA	NA	NA	NA	0	0	0	0	0	5	3	0	0	0	0	0	0	0	0	0.010321	0.00669792	0	0	0
ASVYAWNRKRISNC	14	348	361	1	1	1	1	1	NA	NA	NA	NA	6	3	4	0	0	7	13	16	2	0	0.0358895	0.0227169	0.0910747	0	0	0.0144494	0.0290243	0.0540778	0.00526662	0
SVYAWNRKRISNC	13	349	361	1	1	1	1	1	NA	NA	NA	NA	9	4	0	0	0	7	0	16	0	0	0.0538342	0.0302893	0	0	0	0.0144494	0	0.0540778	0	0
AWNRKRISNC	10	352	361	1	1	1	1	1	NA	NA	NA	NA	0	15	0	44	0	0	142	104	0	56	0	0.113585	0	0.539679	0	0	0.317035	0.351506	0	1.52215
ASVYAWNRKRISNCV	15	348	362	1	1	1	1	1	HLA-B*14:01[0.395], HLA-B*14:02[0.395], HLA-B*73:01[0.348]	0.00983607	0.0292841	0.0284657	0	0	0	0	0	14	0	0	0	0	0	0	0	0	0	0.0288988	0	0	0	0
SVYAWNRKRISNCV	14	349	362	1	1	1	1	1	HLA-B*14:01[0.395], HLA-B*14:02[0.395], HLA-B*73:01[0.348]	0.00983607	0.0292841	0.0284657	0	0	0	0	0	10	0	0	0	0	0	0	0	0	0	0.020642	0	0	0	0
AWNRKRISNCV	11	352	362	1	1	1	1	1	HLA-B*14:01[0.395], HLA-B*14:02[0.395], HLA-B*73:01[0.348]	0.00983607	0.0292841	0.0284657	0	0	0	0	0	0	35	31	0	0	0	0	0	0	0	0	0.0781424	0.104776	0	0
KRISNCV	7	356	362	1	1	1	1	1	NA	NA	NA	NA	0	0	0	0	0	13	39	35	28	0	0	0	0	0	0	0.0268346	0.087073	0.118295	0.0737327	0
ASVYAWNRKRISNCVA	16	348	363	1	1	1	1	1	HLA-B*73:01[0.497]	0.00327869	0.000462568	0.000462568	0	0	0	0	0	7	0	0	0	0	0	0	0	0	0	0.0144494	0	0	0	0
AWNRKRISNCVA	12	352	363	1	1	1	1	1	HLA-B*73:01[0.497]	0.00327869	0.000462568	0.000462568	0	0	0	0	0	0	15	0	0	0	0	0	0	0	0	0	0.0334896	0	0	0
AWNRKRISNCVAD	13	352	364	1	1	1	1	1	NA	NA	NA	NA	0	44	28	0	0	0	0	0	0	0	0	0.333182	0.637523	0	0	0	0	0	0	0
AWNRKRISNCVADY	14	352	365	1	1	1	1	1	HLA-A*30:02[0.320], HLA-A*74:10[0.481], HLA-A*80:01[0.295], HLA-B*27:01[0.281], HLA-B*27:02[0.253], HLA-B*27:03[0.288], HLA-B*27:04[0.329], HLA-B*27:05[0.479]	0.0262295	0.0583547	0.0562909	3	0	0	0	0	30	9	8	0	0	0.0179447	0	0	0	0	0.0619259	0.0200938	0.0270389	0	0
NRKRISNCVADY	12	354	365	1	1	1	1	1	HLA-A*30:02[0.320], HLA-A*74:10[0.481], HLA-A*80:01[0.295], HLA-B*27:01[0.281], HLA-B*27:02[0.253], HLA-B*27:03[0.288], HLA-B*27:04[0.329], HLA-B*27:05[0.479]	0.0262295	0.0583547	0.0562909	0	0	0	0	0	0	10	14	0	0	0	0	0	0	0	0	0.0223264	0.0473181	0	0
SVYAWNRKRISNCVADY	17	349	365	1	1	1	1	1	NA	NA	NA	NA	0	0	0	0	0	4	0	0	0	0	0	0	0	0	0	0.00825679	0	0	0	0
ASVYAWNRKRISNCVADYS	19	348	366	1	1	1	1	1	NA	NA	NA	NA	0	0	0	0	0	5	0	0	0	0	0	0	0	0	0	0.010321	0	0	0	0
SVYAWNRKRISNCVADYS	18	349	366	1	1	1	1	1	NA	NA	NA	NA	0	0	0	0	0	7	3	0	0	0	0	0	0	0	0	0.0144494	0.00669792	0	0	0
AWNRKRISNCVADYS	15	352	366	1	1	1	1	1	NA	NA	NA	NA	0	0	0	0	0	39	23	16	0	0	0	0	0	0	0	0.0805037	0.0513507	0.0540778	0	0
NRKRISNCVADYS	13	354	366	1	1	1	1	1	NA	NA	NA	NA	0	0	0	0	0	0	12	13	3	0	0	0	0	0	0	0	0.0267917	0.0439382	0.00789993	0
KRISNCVADYS	11	356	366	1	1	1	1	1	NA	NA	NA	NA	0	0	0	0	0	30	8	8	4	0	0	0	0	0	0	0.0619259	0.0178611	0.0270389	0.0105332	0
RISNCVADYS	10	357	366	1	1	1	1	1	NA	NA	NA	NA	0	0	0	0	0	0	3	0	0	0	0	0	0	0	0	0	0.00669792	0	0	0
SNCVADYS	8	359	366	1	1	1	1	1	NA	NA	NA	NA	0	0	0	0	0	18	17	0	12	0	0	0	0	0	0	0.0371555	0.0379549	0	0.0315997	0
NCVADYS	7	360	366	1	1	1	1	1	NA	NA	NA	NA	0	0	0	0	0	3	10	9	0	0	0	0	0	0	0	0.00619259	0.0223264	0.0304188	0	0
AWNRKRISNCVADYSVL	17	352	368	1	1	1	1	1	NA	NA	NA	NA	4	0	0	0	0	41	26	13	0	0	0.0239263	0	0	0	0	0.0846321	0.0580487	0.0439382	0	0
NRKRISNCVADYSVL	15	354	368	1	1	1	1	1	NA	NA	NA	NA	0	0	0	0	0	31	15	13	0	0	0	0	0	0	0	0.0639901	0.0334896	0.0439382	0	0
KRISNCVADYSVL	13	356	368	1	1	1	1	1	NA	NA	NA	NA	0	0	0	0	0	11	6	2	0	0	0	0	0	0	0	0.0227062	0.0133958	0.00675973	0	0
ISNCVADYSVL	11	358	368	1	1	1	1	1	NA	NA	NA	NA	0	0	0	0	0	9	6	14	0	0	0	0	0	0	0	0.0185778	0.0133958	0.0473181	0	0
VADYSVL	7	362	368	1	1	1	1	1	NA	NA	NA	NA	28	0	0	0	0	169	162	0	131	0	0.167484	0	0	0	0	0.348849	0.361688	0	0.344964	0
NRKRISNCVADYSVLY	16	354	369	1	1	1	1	1	HLA-A*01:01[0.164], HLA-A*01:02[0.159], HLA-A*01:03[0.165], HLA-A*01:23[0.103], HLA-A*25:01[0.134], HLA-A*26:01[0.032], HLA-A*26:08[0.026], HLA-A*29:01[0.029], HLA-A*29:02[0.029], HLA-A*29:11[0.029], HLA-A*30:02[0.255], HLA-A*30:04[0.244], HLA-A*34:01[0.110], HLA-A*36:01[0.121], HLA-A*43:01[0.029], HLA-A*66:01[0.160], HLA-A*66:02[0.224], HLA-A*66:03[0.163], HLA-A*74:10[0.108], HLA-A*80:01[0.056], HLA-B*15:02[0.322], HLA-B*15:05[0.357], HLA-B*15:06[0.476], HLA-B*15:08[0.478], HLA-B*15:11[0.453], HLA-B*15:12[0.500], HLA-B*15:15[0.294], HLA-B*15:19[0.500], HLA-B*15:20[0.345], HLA-B*15:25[0.429], HLA-B*15:31[0.192], HLA-B*15:39[0.446], HLA-B*15:88[0.231], HLA-B*35:01[0.351], HLA-B*35:10[0.318], HLA-B*35:14[0.443], HLA-B*35:20[0.274], HLA-B*35:23[0.379], HLA-B*35:27[0.316], HLA-B*35:43[0.461], HLA-B*35:68[0.370], HLA-B*35:99[0.380], HLA-B*46:01[0.409], HLA-C*02:02[0.341], HLA-C*02:10[0.341], HLA-C*03:02[0.497], HLA-C*03:16[0.387], HLA-C*03:36[0.396], HLA-C*05:01[0.499], HLA-C*05:04[0.037], HLA-C*12:02[0.377], HLA-C*15:04[0.293], HLA-C*15:09[0.293]	0.17377	0.883219	0.66261	0	0	0	0	0	11	2	9	0	4	0	0	0	0	0	0.0227062	0.00446528	0.0304188	0	0.108725
RISNCVADYSVLY	13	357	369	1	1	1	1	1	HLA-A*01:01[0.164], HLA-A*01:02[0.159], HLA-A*01:03[0.165], HLA-A*01:23[0.103], HLA-A*25:01[0.134], HLA-A*26:01[0.032], HLA-A*26:08[0.026], HLA-A*29:01[0.029], HLA-A*29:02[0.029], HLA-A*29:11[0.029], HLA-A*30:02[0.255], HLA-A*30:04[0.244], HLA-A*34:01[0.110], HLA-A*36:01[0.121], HLA-A*43:01[0.029], HLA-A*66:01[0.160], HLA-A*66:02[0.224], HLA-A*66:03[0.163], HLA-A*74:10[0.108], HLA-A*80:01[0.056], HLA-B*15:02[0.322], HLA-B*15:05[0.357], HLA-B*15:06[0.476], HLA-B*15:08[0.478], HLA-B*15:11[0.453], HLA-B*15:12[0.500], HLA-B*15:15[0.294], HLA-B*15:19[0.500], HLA-B*15:20[0.345], HLA-B*15:25[0.429], HLA-B*15:31[0.192], HLA-B*15:39[0.446], HLA-B*15:88[0.231], HLA-B*35:01[0.351], HLA-B*35:10[0.318], HLA-B*35:14[0.443], HLA-B*35:20[0.274], HLA-B*35:23[0.379], HLA-B*35:27[0.316], HLA-B*35:43[0.461], HLA-B*35:68[0.370], HLA-B*35:99[0.380], HLA-B*46:01[0.409], HLA-C*02:02[0.341], HLA-C*02:10[0.341], HLA-C*03:02[0.497], HLA-C*03:16[0.387], HLA-C*03:36[0.396], HLA-C*05:01[0.499], HLA-C*05:04[0.037], HLA-C*12:02[0.377], HLA-C*15:04[0.293], HLA-C*15:09[0.293]	0.17377	0.883219	0.66261	0	0	0	0	0	2	1	1	0	0	0	0	0	0	0	0.00412839	0.00223264	0.00337986	0	0
SNCVADYSVLY	11	359	369	1	1	1	1	1	HLA-A*01:01[0.164], HLA-A*01:02[0.159], HLA-A*01:03[0.165], HLA-A*01:23[0.103], HLA-A*25:01[0.134], HLA-A*26:01[0.032], HLA-A*26:08[0.026], HLA-A*29:01[0.029], HLA-A*29:02[0.029], HLA-A*29:11[0.029], HLA-A*30:02[0.255], HLA-A*30:04[0.244], HLA-A*34:01[0.110], HLA-A*36:01[0.121], HLA-A*43:01[0.029], HLA-A*66:01[0.160], HLA-A*66:02[0.224], HLA-A*66:03[0.163], HLA-A*74:10[0.108], HLA-A*80:01[0.056], HLA-B*15:02[0.322], HLA-B*15:05[0.357], HLA-B*15:06[0.476], HLA-B*15:08[0.478], HLA-B*15:11[0.453], HLA-B*15:12[0.500], HLA-B*15:15[0.294], HLA-B*15:19[0.500], HLA-B*15:20[0.345], HLA-B*15:25[0.429], HLA-B*15:31[0.192], HLA-B*15:39[0.446], HLA-B*15:88[0.231], HLA-B*35:01[0.351], HLA-B*35:10[0.318], HLA-B*35:14[0.443], HLA-B*35:20[0.274], HLA-B*35:23[0.379], HLA-B*35:27[0.316], HLA-B*35:43[0.461], HLA-B*35:68[0.370], HLA-B*35:99[0.380], HLA-B*46:01[0.409], HLA-C*02:02[0.341], HLA-C*02:10[0.341], HLA-C*03:02[0.497], HLA-C*03:16[0.387], HLA-C*03:36[0.396], HLA-C*05:01[0.499], HLA-C*05:04[0.037], HLA-C*12:02[0.377], HLA-C*15:04[0.293], HLA-C*15:09[0.293]	0.17377	0.883219	0.66261	0	0	0	0	0	7	4	6	4	0	0	0	0	0	0	0.0144494	0.00893056	0.0202792	0.0105332	0
VADYSVLY	8	362	369	1	1	1	1	1	HLA-A*01:01[0.164], HLA-A*01:02[0.159], HLA-A*01:03[0.183], HLA-A*01:23[0.216], HLA-A*36:01[0.188], HLA-B*35:99[0.380], HLA-C*03:16[0.387], HLA-C*03:36[0.438], HLA-C*05:01[0.499], HLA-C*05:04[0.037]	0.0327869	0.168268	0.152256	0	4	0	0	0	0	0	0	0	0	0	0.0302893	0	0	0	0	0	0	0	0
AWNRKRISNCVADYSVLY	18	352	369	1	1	1	1	1	NA	NA	NA	NA	0	0	0	0	0	0	4	0	0	0	0	0	0	0	0	0	0.00893056	0	0	0
ADYSVLY	7	363	369	1	1	1	1	1	NA	NA	NA	NA	0	0	0	3	0	20	0	19	2	1	0	0	0	0.0367963	0	0.0412839	0	0.0642174	0.00526662	0.0271813
AWNRKRISNCVADYSVLYN	19	352	370	1	1	1	1	1	NA	NA	NA	NA	0	0	0	0	0	6	4	0	0	0	0	0	0	0	0	0.0123852	0.00893056	0	0	0
NRKRISNCVADYSVLYN	17	354	370	1	1	1	1	1	NA	NA	NA	NA	0	0	0	0	0	12	14	5	0	0	0	0	0	0	0	0.0247704	0.031257	0.0168993	0	0
RISNCVADYSVLYN	14	357	370	1	1	1	1	1	NA	NA	NA	NA	0	0	0	0	0	0	1	0	0	0	0	0	0	0	0	0	0.00223264	0	0	0
SNCVADYSVLYN	12	359	370	1	1	1	1	1	NA	NA	NA	NA	0	0	0	0	0	4	0	0	2	0	0	0	0	0	0	0.00825679	0	0	0.00526662	0
VADYSVLYN	9	362	370	1	1	1	1	1	NA	NA	NA	NA	51	12	11	0	0	46	53	62	38	0	0.30506	0.0908678	0.250455	0	0	0.094953	0.11833	0.209551	0.100066	0
ADYSVLYN	8	363	370	1	1	1	1	1	NA	NA	NA	NA	0	0	0	0	0	0	10	0	5	0	0	0	0	0	0	0	0.0223264	0	0.0131666	0
VADYSVLYNS	10	362	371	1	1	1	1	0	NA	NA	NA	NA	16	0	0	0	0	14	19	25	0	0	0.0957052	0	0	0	0	0.0288988	0.0424202	0.0844966	0	0
AWNRKRISNCVADYSVLYNSA	21	352	372	1	1	1	1	0	NA	NA	NA	NA	0	0	0	0	0	18	8	5	2	0	0	0	0	0	0	0.0371555	0.0178611	0.0168993	0.00526662	0
NRKRISNCVADYSVLYNSA	19	354	372	1	1	1	1	0	NA	NA	NA	NA	3	0	0	0	0	35	23	29	8	0	0.0179447	0	0	0	0	0.0722469	0.0513507	0.098016	0.0210665	0
KRISNCVADYSVLYNSA	17	356	372	1	1	1	1	0	NA	NA	NA	NA	0	0	0	0	0	16	8	8	0	0	0	0	0	0	0	0.0330271	0.0178611	0.0270389	0	0
RISNCVADYSVLYNSA	16	357	372	1	1	1	1	0	NA	NA	NA	NA	0	0	0	0	0	4	3	2	0	0	0	0	0	0	0	0.00825679	0.00669792	0.00675973	0	0
ISNCVADYSVLYNSA	15	358	372	1	1	1	1	0	NA	NA	NA	NA	6	0	0	3	0	8	8	8	0	0	0.0358895	0	0	0.0367963	0	0.0165136	0.0178611	0.0270389	0	0
NCVADYSVLYNSA	13	360	372	1	1	1	1	0	NA	NA	NA	NA	0	0	0	0	0	0	3	0	0	0	0	0	0	0	0	0	0.00669792	0	0	0
VADYSVLYNSA	11	362	372	1	1	1	1	0	NA	NA	NA	NA	32	25	31	19	0	0	49	91	0	0	0.19141	0.189308	0.705829	0.233043	0	0	0.109399	0.307568	0	0
ADYSVLYNSA	10	363	372	1	1	1	1	0	NA	NA	NA	NA	12	0	0	0	0	25	49	20	17	0	0.0717789	0	0	0	0	0.0516049	0.109399	0.0675973	0.0447663	0
DYSVLYNSA	9	364	372	1	1	1	1	0	NA	NA	NA	NA	0	0	0	0	0	0	2	0	5	0	0	0	0	0	0	0	0.00446528	0	0.0131666	0
SVLYNSA	7	366	372	1	1	1	1	0	NA	NA	NA	NA	0	0	0	0	0	34	31	0	0	0	0	0	0	0	0	0.0701827	0.0692119	0	0	0
YNSASFSTF	9	369	377	1	1	1	1	0	HLA-B*15:03[0.357], HLA-B*15:220[0.357], HLA-B*15:47[0.281], HLA-B*48:02[0.461], HLA-C*03:02[0.402], HLA-C*03:16[0.374], HLA-C*03:36[0.385], HLA-C*07:26[0.465], HLA-C*12:02[0.434]	0.0295082	0.178266	0.16688	0	0	0	0	0	4	0	0	0	0	0	0	0	0	0	0.00825679	0	0	0	0
NSASFSTF	8	370	377	1	1	1	1	0	NA	NA	NA	NA	7	6	0	0	0	10	46	0	37	0	0.041871	0.0454339	0	0	0	0.020642	0.102701	0	0.0974325	0
SASFSTF	7	371	377	1	1	1	1	0	NA	NA	NA	NA	15	32	0	15	0	141	83	21	16	0	0.0897237	0.242314	0	0.183981	0	0.291052	0.185309	0.0709771	0.042133	0
NSASFSTFK	9	370	378	1	1	1	1	0	HLA-A*03:02[0.292], HLA-A*11:01[0.106], HLA-A*11:02[0.106], HLA-A*11:03[0.178], HLA-A*11:04[0.219], HLA-A*11:12[0.106], HLA-A*34:01[0.383], HLA-A*34:02[0.071], HLA-A*66:01[0.306], HLA-A*66:02[0.253], HLA-A*68:01[0.134], HLA-A*68:03[0.272], HLA-A*68:05[0.234], HLA-A*68:07[0.053], HLA-A*68:17[0.119], HLA-A*68:24[0.134], HLA-A*68:30[0.267]	0.0557377	0.47221	0.40279	0	0	0	0	0	3	3	0	0	0	0	0	0	0	0	0.00619259	0.00669792	0	0	0
SASFSTFK	8	371	378	1	1	1	1	0	NA	NA	NA	NA	4	4	3	0	0	5	0	3	0	0	0.0239263	0.0302893	0.068306	0	0	0.010321	0	0.0101396	0	0
NSASFSTFKC	10	370	379	1	1	1	1	0	NA	NA	NA	NA	2	0	3	0	0	18	15	13	3	0	0.0119632	0	0.068306	0	0	0.0371555	0.0334896	0.0439382	0.00789993	0
SASFSTFKC	9	371	379	1	1	1	1	0	NA	NA	NA	NA	27	17	18	9	0	37	33	33	9	0	0.161503	0.128729	0.409836	0.110389	0	0.0763753	0.0736772	0.111535	0.0236998	0
ASFSTFKC	8	372	379	1	1	1	1	0	NA	NA	NA	NA	13	8	9	7	0	23	19	20	0	0	0.0777605	0.0605785	0.204918	0.085858	0	0.0474765	0.0424202	0.0675973	0	0
PFFTFKC	7	373	379	0	0	0	0	1	NA	NA	NA	NA	0	0	0	0	7	0	0	0	0	0	0	0	0	0	0.163056	0	0	0	0	0
SFSTFKC	7	373	379	1	1	1	1	0	NA	NA	NA	NA	116	94	103	52	0	203	192	184	67	0	0.693863	0.711798	2.34517	0.637802	0	0.419032	0.428667	0.621895	0.176432	0
NSASFSTFKCY	11	370	380	1	1	1	1	0	HLA-A*01:02[0.344], HLA-A*01:03[0.491], HLA-A*29:01[0.340], HLA-A*29:02[0.340], HLA-A*29:11[0.340], HLA-A*30:02[0.043], HLA-A*30:04[0.122], HLA-A*36:01[0.365], HLA-A*43:01[0.415], HLA-A*74:10[0.164], HLA-A*80:01[0.281], HLA-B*15:01[0.320], HLA-B*15:03[0.453], HLA-B*15:04[0.311], HLA-B*15:05[0.244], HLA-B*15:06[0.250], HLA-B*15:07[0.238], HLA-B*15:12[0.364], HLA-B*15:16[0.098], HLA-B*15:17[0.131], HLA-B*15:19[0.364], HLA-B*15:20[0.244], HLA-B*15:220[0.453], HLA-B*15:25[0.197], HLA-B*15:27[0.349], HLA-B*15:32[0.229], HLA-B*15:35[0.196], HLA-B*15:39[0.192], HLA-B*35:10[0.275], HLA-B*46:01[0.228], HLA-B*58:02[0.375], HLA-C*02:02[0.290], HLA-C*02:10[0.290], HLA-C*03:02[0.251], HLA-C*03:16[0.259], HLA-C*03:36[0.310], HLA-C*07:26[0.324], HLA-C*12:02[0.270], HLA-C*12:03[0.291], HLA-C*12:04[0.285], HLA-C*15:04[0.067], HLA-C*15:09[0.067], HLA-C*16:01[0.334], HLA-C*16:02[0.276], HLA-C*16:04[0.278]	0.147541	0.628096	0.499929	0	3	0	0	0	0	0	6	0	0	0	0.0227169	0	0	0	0	0	0.0202792	0	0
SASFSTFKCY	10	371	380	1	1	1	1	0	HLA-A*01:02[0.344], HLA-A*01:03[0.491], HLA-A*29:01[0.340], HLA-A*29:02[0.340], HLA-A*29:11[0.340], HLA-A*30:02[0.043], HLA-A*30:04[0.122], HLA-A*36:01[0.365], HLA-A*43:01[0.415], HLA-A*74:10[0.164], HLA-A*80:01[0.281], HLA-B*15:01[0.320], HLA-B*15:03[0.453], HLA-B*15:04[0.311], HLA-B*15:05[0.244], HLA-B*15:06[0.250], HLA-B*15:07[0.238], HLA-B*15:12[0.364], HLA-B*15:16[0.098], HLA-B*15:17[0.131], HLA-B*15:19[0.364], HLA-B*15:20[0.244], HLA-B*15:220[0.453], HLA-B*15:25[0.197], HLA-B*15:27[0.349], HLA-B*15:32[0.229], HLA-B*15:35[0.196], HLA-B*15:39[0.192], HLA-B*35:10[0.275], HLA-B*46:01[0.228], HLA-B*58:02[0.375], HLA-C*02:02[0.290], HLA-C*02:10[0.290], HLA-C*03:02[0.251], HLA-C*03:16[0.259], HLA-C*03:36[0.310], HLA-C*07:26[0.324], HLA-C*12:02[0.270], HLA-C*12:03[0.291], HLA-C*12:04[0.285], HLA-C*15:04[0.067], HLA-C*15:09[0.067], HLA-C*16:01[0.334], HLA-C*16:02[0.276], HLA-C*16:04[0.278]	0.147541	0.628096	0.499929	19	11	16	6	0	9	9	8	0	0	0.11365	0.0832955	0.364299	0.0735925	0	0.0185778	0.0200938	0.0270389	0	0
ASFSTFKCY	9	372	380	1	1	1	1	0	HLA-A*01:02[0.344], HLA-A*01:03[0.491], HLA-A*29:01[0.340], HLA-A*29:02[0.340], HLA-A*29:11[0.340], HLA-A*30:02[0.043], HLA-A*30:04[0.122], HLA-A*36:01[0.365], HLA-A*43:01[0.415], HLA-A*74:10[0.164], HLA-A*80:01[0.281], HLA-B*15:01[0.320], HLA-B*15:03[0.453], HLA-B*15:04[0.311], HLA-B*15:05[0.244], HLA-B*15:06[0.250], HLA-B*15:07[0.238], HLA-B*15:12[0.364], HLA-B*15:16[0.098], HLA-B*15:17[0.131], HLA-B*15:19[0.364], HLA-B*15:20[0.244], HLA-B*15:220[0.453], HLA-B*15:25[0.197], HLA-B*15:27[0.349], HLA-B*15:32[0.229], HLA-B*15:35[0.196], HLA-B*15:39[0.192], HLA-B*35:10[0.275], HLA-B*46:01[0.228], HLA-B*58:02[0.375], HLA-C*02:02[0.290], HLA-C*02:10[0.290], HLA-C*03:02[0.251], HLA-C*03:16[0.259], HLA-C*03:36[0.310], HLA-C*07:26[0.324], HLA-C*12:02[0.270], HLA-C*12:03[0.291], HLA-C*12:04[0.285], HLA-C*15:04[0.067], HLA-C*15:09[0.067], HLA-C*16:01[0.334], HLA-C*16:02[0.276], HLA-C*16:04[0.278]	0.147541	0.628096	0.499929	10	9	0	6	0	8	10	8	0	0	0.0598158	0.0681508	0	0.0735925	0	0.0165136	0.0223264	0.0270389	0	0
SFSTFKCY	8	373	380	1	1	1	1	0	NA	NA	NA	NA	92	91	62	51	0	98	91	66	13	0	0.550305	0.689081	1.41166	0.625537	0	0.202291	0.20317	0.223071	0.034233	0
SASFSTFKCYG	11	371	381	1	1	1	1	0	NA	NA	NA	NA	6	0	5	0	0	0	0	0	0	0	0.0358895	0	0.113843	0	0	0	0	0	0	0
SFSTFKCYGV	10	373	382	1	1	1	1	0	NA	NA	NA	NA	6	0	7	0	0	16	19	21	0	0	0.0358895	0	0.159381	0	0	0.0330271	0.0424202	0.0709771	0	0
STFKCYGV	8	375	382	1	1	1	1	0	NA	NA	NA	NA	5	4	0	0	0	36	31	23	6	0	0.0299079	0.0302893	0	0	0	0.0743111	0.0692119	0.0777368	0.0157999	0
SFSTFKCYGVSPT	13	373	385	1	1	1	1	0	NA	NA	NA	NA	0	2	0	0	0	0	6	0	0	0	0	0.0151446	0	0	0	0	0.0133958	0	0	0
STFKCYGVSPT	11	375	385	1	1	1	1	0	NA	NA	NA	NA	0	0	0	0	0	0	10	0	0	0	0	0	0	0	0	0	0.0223264	0	0	0
KCYGVSPT	8	378	385	1	1	1	1	1	NA	NA	NA	NA	8	0	0	8	0	25	31	27	31	4	0.0478526	0	0	0.0981234	0	0.0516049	0.0692119	0.0912563	0.0816327	0.108725
YGVSPTK	7	380	386	1	1	1	1	1	NA	NA	NA	NA	0	0	0	0	0	6	0	5	3	0	0	0	0	0	0	0.0123852	0	0.0168993	0.00789993	0
ASFSTFKCYGVSPTKL	16	372	387	1	1	1	1	0	HLA-A*24:02[0.379], HLA-A*24:03[0.315], HLA-A*24:07[0.258], HLA-A*24:10[0.380], HLA-A*24:14[0.350], HLA-A*24:15[0.390], HLA-A*24:20[0.379], HLA-A*24:353[0.379], HLA-C*14:02[0.409], HLA-C*14:03[0.409]	0.0327869	0.379839	0.32796	6	3	0	0	0	11	11	7	0	0	0.0358895	0.0227169	0	0	0	0.0227062	0.0245591	0.023659	0	0
SFSTFKCYGVSPTKL	15	373	387	1	1	1	1	0	HLA-A*24:02[0.379], HLA-A*24:03[0.315], HLA-A*24:07[0.258], HLA-A*24:10[0.380], HLA-A*24:14[0.350], HLA-A*24:15[0.390], HLA-A*24:20[0.379], HLA-A*24:353[0.379], HLA-C*14:02[0.409], HLA-C*14:03[0.409]	0.0327869	0.379839	0.32796	0	0	0	0	0	0	0	13	0	0	0	0	0	0	0	0	0	0.0439382	0	0
STFKCYGVSPTKL	13	375	387	1	1	1	1	0	HLA-A*24:02[0.379], HLA-A*24:03[0.315], HLA-A*24:07[0.258], HLA-A*24:10[0.380], HLA-A*24:14[0.350], HLA-A*24:15[0.390], HLA-A*24:20[0.379], HLA-A*24:353[0.379], HLA-C*14:02[0.409], HLA-C*14:03[0.409]	0.0327869	0.379839	0.32796	24	24	9	12	0	112	99	74	10	0	0.143558	0.181736	0.204918	0.147185	0	0.23119	0.221031	0.25011	0.0263331	0
CYGVSPTKL	9	379	387	1	1	1	1	1	HLA-A*24:02[0.379], HLA-A*24:03[0.315], HLA-A*24:07[0.258], HLA-A*24:10[0.380], HLA-A*24:14[0.350], HLA-A*24:15[0.390], HLA-A*24:20[0.379], HLA-A*24:353[0.379], HLA-C*14:02[0.409], HLA-C*14:03[0.409]	0.0327869	0.379839	0.32796	0	0	0	0	0	18	5	0	13	0	0	0	0	0	0	0.0371555	0.0111632	0	0.034233	0
YNSASFSTFKCYGVSPTKL	19	369	387	1	1	1	1	0	NA	NA	NA	NA	0	0	0	0	0	5	4	0	0	0	0	0	0	0	0	0.010321	0.00893056	0	0	0
NLAPFFTFKCYGVSPTKL	18	370	387	0	0	0	0	1	NA	NA	NA	NA	0	0	0	0	2	0	0	0	0	2	0	0	0	0	0.0465875	0	0	0	0	0.0543626
NSASFSTFKCYGVSPTKL	18	370	387	1	1	1	1	0	NA	NA	NA	NA	0	0	0	0	0	0	0	11	0	0	0	0	0	0	0	0	0	0.0371785	0	0
SASFSTFKCYGVSPTKL	17	371	387	1	1	1	1	0	NA	NA	NA	NA	3	10	4	0	0	31	4	6	0	0	0.0179447	0.0757232	0.0910747	0	0	0.0639901	0.00893056	0.0202792	0	0
YGVSPTKL	8	380	387	1	1	1	1	1	NA	NA	NA	NA	1488	1281	169	328	277	6774	5299	4293	4711	261	8.90059	9.70014	3.84791	4.02306	6.45236	13.9829	11.8308	14.5098	12.4055	7.09432
YGVSPTKLN	9	380	388	1	1	1	1	1	NA	NA	NA	NA	0	0	0	0	0	5	7	0	3	0	0	0	0	0	0	0.010321	0.0156285	0	0.00789993	0
SASFSTFKCYGVSPTKLND	19	371	389	1	1	1	1	0	NA	NA	NA	NA	4	3	2	0	0	0	0	0	0	0	0.0239263	0.0227169	0.0455373	0	0	0	0	0	0	0
STFKCYGVSPTKLND	15	375	389	1	1	1	1	0	NA	NA	NA	NA	7	3	0	0	0	0	0	0	0	0	0.041871	0.0227169	0	0	0	0	0	0	0	0
KCYGVSPTKLND	12	378	389	1	1	1	1	1	NA	NA	NA	NA	24	12	14	4	0	0	0	3	0	0	0.143558	0.0908678	0.318761	0.0490617	0	0	0	0.0101396	0	0
YGVSPTKLND	10	380	389	1	1	1	1	1	NA	NA	NA	NA	106	94	48	37	13	68	12	10	29	0	0.634047	0.711798	1.0929	0.453821	0.302819	0.140365	0.0267917	0.0337986	0.076366	0
GVSPTKLND	9	381	389	1	1	1	1	1	NA	NA	NA	NA	356	278	22	94	131	102	89	70	52	0	2.12944	2.1051	0.500911	1.15295	3.05148	0.210548	0.198705	0.23659	0.136932	0
VSPTKLND	8	382	389	1	1	1	1	1	NA	NA	NA	NA	59	32	23	20	0	0	4	0	5	0	0.352913	0.242314	0.523679	0.245308	0	0	0.00893056	0	0.0131666	0
SPTKLND	7	383	389	1	1	1	1	1	NA	NA	NA	NA	5	4	0	3	0	3	0	0	0	0	0.0299079	0.0302893	0	0.0367963	0	0.00619259	0	0	0	0
GVSPTKLNDL	10	381	390	1	1	1	1	1	HLA-B*07:03[0.370], HLA-B*39:10[0.468], HLA-C*01:02[0.027], HLA-C*01:03[0.027], HLA-C*01:06[0.036], HLA-C*01:08[0.027], HLA-C*01:10[0.041], HLA-C*01:17[0.029]	0.0262295	0.23897	0.21762	48	90	9	57	47	627	485	373	299	83	0.287116	0.681508	0.204918	0.699129	1.09481	1.29425	1.08283	1.26069	0.78736	2.25605
YGVSPTKLNDL	11	380	390	1	1	1	1	1	HLA-B*07:03[0.370], HLA-B*39:10[0.468], HLA-C*01:02[0.027], HLA-C*01:03[0.027], HLA-C*01:06[0.036], HLA-C*01:08[0.027], HLA-C*01:10[0.041], HLA-C*01:17[0.029]	0.0262295	0.23897	0.21762	62	22	16	0	19	370	218	246	87	25	0.370858	0.166591	0.364299	0	0.442581	0.763753	0.486716	0.831446	0.229098	0.679532
KCYGVSPTKLNDL	13	378	390	1	1	1	1	1	HLA-B*07:03[0.370], HLA-B*39:10[0.468], HLA-C*01:02[0.027], HLA-C*01:03[0.027], HLA-C*01:06[0.036], HLA-C*01:08[0.027], HLA-C*01:10[0.041], HLA-C*01:17[0.029]	0.0262295	0.23897	0.21762	20	0	0	0	0	91	123	93	51	5	0.119632	0	0	0	0	0.187842	0.274615	0.314327	0.134299	0.135906
STFKCYGVSPTKLNDL	16	375	390	1	1	1	1	0	HLA-B*07:03[0.370], HLA-B*39:10[0.468], HLA-C*01:02[0.027], HLA-C*01:03[0.027], HLA-C*01:06[0.036], HLA-C*01:08[0.027], HLA-C*01:10[0.041], HLA-C*01:17[0.029]	0.0262295	0.23897	0.21762	0	0	0	0	0	22	17	6	0	0	0	0	0	0	0	0.0454123	0.0379549	0.0202792	0	0
VSPTKLNDL	9	382	390	1	1	1	1	1	HLA-B*07:03[0.370], HLA-B*39:10[0.468], HLA-C*01:02[0.027], HLA-C*01:03[0.027], HLA-C*01:06[0.036], HLA-C*01:08[0.027], HLA-C*01:10[0.041], HLA-C*01:17[0.029]	0.0262295	0.23897	0.21762	3	0	0	0	0	10	5	0	0	0	0.0179447	0	0	0	0	0.020642	0.0111632	0	0	0
NSASFSTFKCYGVSPTKLNDL	21	370	390	1	1	1	1	0	NA	NA	NA	NA	0	0	0	0	0	0	3	0	0	0	0	0	0	0	0	0	0.00669792	0	0	0
SASFSTFKCYGVSPTKLNDL	20	371	390	1	1	1	1	0	NA	NA	NA	NA	0	0	0	0	0	3	3	0	0	0	0	0	0	0	0	0.00619259	0.00669792	0	0	0
SFSTFKCYGVSPTKLNDL	18	373	390	1	1	1	1	0	NA	NA	NA	NA	5	3	0	0	0	21	17	15	3	0	0.0299079	0.0227169	0	0	0	0.0433481	0.0379549	0.0506979	0.00789993	0
SPTKLNDL	8	383	390	1	1	1	1	1	HLA-B*07:03[0.370], HLA-B*39:10[0.468]	0.00655738	0.00128096	0.00128096	33	39	8	36	0	405	377	235	268	0	0.197392	0.29532	0.182149	0.441555	0	0.836	0.841706	0.794268	0.705727	0
YGVSPTKLNDLC	12	380	391	1	1	1	1	1	NA	NA	NA	NA	0	0	0	0	0	0	5	3	0	0	0	0	0	0	0	0	0.0111632	0.0101396	0	0
GVSPTKLNDLC	11	381	391	1	1	1	1	1	NA	NA	NA	NA	0	3	0	0	0	5	9	0	7	0	0	0.0227169	0	0	0	0.010321	0.0200938	0	0.0184332	0
YGVSPTKLNDLCF	13	380	392	1	1	1	1	1	HLA-B*53:01[0.408]	0.00327869	0.0103188	0.0100342	0	0	0	0	0	15	10	8	1	2	0	0	0	0	0	0.0309629	0.0223264	0.0270389	0.00263331	0.0543626
GVSPTKLNDLCF	12	381	392	1	1	1	1	1	HLA-B*53:01[0.408]	0.00327869	0.0103188	0.0100342	0	0	0	0	0	0	13	11	0	0	0	0	0	0	0	0	0.0290243	0.0371785	0	0
SPTKLNDLCF	10	383	392	1	1	1	1	1	HLA-B*53:01[0.408]	0.00327869	0.0103188	0.0100342	0	0	0	0	0	5	8	0	4	0	0	0	0	0	0	0.010321	0.0178611	0	0.0105332	0
YGVSPTKLNDLCFT	14	380	393	1	1	1	1	1	NA	NA	NA	NA	0	0	0	0	0	1	2	0	0	0	0	0	0	0	0	0.0020642	0.00446528	0	0	0
SPTKLNDLCFT	11	383	393	1	1	1	1	1	NA	NA	NA	NA	0	0	0	0	0	0	4	0	0	0	0	0	0	0	0	0	0.00893056	0	0	0
YGVSPTKLNDLCFTN	15	380	394	1	1	1	1	1	NA	NA	NA	NA	0	0	0	0	1	4	4	2	0	2	0	0	0	0	0.0232937	0.00825679	0.00893056	0.00675973	0	0.0543626
SPTKLNDLCFTN	12	383	394	1	1	1	1	1	NA	NA	NA	NA	0	0	0	0	0	0	4	0	0	0	0	0	0	0	0	0	0.00893056	0	0	0
NDLCFTN	7	388	394	1	1	1	1	1	NA	NA	NA	NA	0	0	0	0	1	0	0	12	16	0	0	0	0	0	0.0232937	0	0	0.0405584	0.042133	0
GVSPTKLNDLCFTNV	15	381	395	1	1	1	1	1	HLA-A*02:01[0.354], HLA-A*02:02[0.284], HLA-A*02:03[0.156], HLA-A*02:04[0.379], HLA-A*02:09[0.354], HLA-A*02:11[0.225], HLA-A*02:12[0.308], HLA-A*02:13[0.203], HLA-A*02:16[0.368], HLA-A*02:22[0.271], HLA-A*02:50[0.263]	0.0360656	0.430686	0.379128	19	9	7	3	0	47	34	26	12	8	0.11365	0.0681508	0.159381	0.0367963	0	0.0970172	0.0759098	0.0878764	0.0315997	0.21745
YGVSPTKLNDLCFTNV	16	380	395	1	1	1	1	1	HLA-A*02:01[0.354], HLA-A*02:02[0.284], HLA-A*02:03[0.156], HLA-A*02:04[0.379], HLA-A*02:09[0.354], HLA-A*02:11[0.225], HLA-A*02:12[0.308], HLA-A*02:13[0.203], HLA-A*02:16[0.368], HLA-A*02:22[0.271], HLA-A*02:50[0.263]	0.0360656	0.430686	0.379128	0	0	0	0	0	4	2	2	1	0	0	0	0	0	0	0.00825679	0.00446528	0.00675973	0.00263331	0
SPTKLNDLCFTNV	13	383	395	1	1	1	1	1	HLA-A*02:01[0.354], HLA-A*02:02[0.284], HLA-A*02:03[0.156], HLA-A*02:04[0.379], HLA-A*02:09[0.354], HLA-A*02:11[0.225], HLA-A*02:12[0.308], HLA-A*02:13[0.203], HLA-A*02:16[0.368], HLA-A*02:22[0.271], HLA-A*02:50[0.263]	0.0360656	0.430686	0.379128	0	0	0	0	0	20	15	12	5	0	0	0	0	0	0	0.0412839	0.0334896	0.0405584	0.0131666	0
KLNDLCFTNV	10	386	395	1	1	1	1	1	HLA-A*02:01[0.354], HLA-A*02:02[0.284], HLA-A*02:03[0.156], HLA-A*02:04[0.379], HLA-A*02:09[0.354], HLA-A*02:11[0.225], HLA-A*02:12[0.308], HLA-A*02:13[0.203], HLA-A*02:16[0.368], HLA-A*02:22[0.271], HLA-A*02:50[0.263]	0.0360656	0.430686	0.379128	0	0	0	0	0	0	7	4	0	0	0	0	0	0	0	0	0.0156285	0.0135195	0	0
NDLCFTNV	8	388	395	1	1	1	1	1	NA	NA	NA	NA	0	0	0	0	0	114	100	71	43	0	0	0	0	0	0	0.235318	0.223264	0.23997	0.113232	0
GVSPTKLNDLCFTNVY	16	381	396	1	1	1	1	1	HLA-A*01:02[0.435], HLA-B*18:01[0.406], HLA-B*18:05[0.406]	0.00983607	0.0443353	0.0430188	0	0	0	0	0	23	18	12	3	0	0	0	0	0	0	0.0474765	0.0401875	0.0405584	0.00789993	0
SPTKLNDLCFTNVY	14	383	396	1	1	1	1	1	HLA-A*01:02[0.435], HLA-B*18:01[0.406], HLA-B*18:05[0.406]	0.00983607	0.0443353	0.0430188	0	0	0	0	0	11	10	7	0	0	0	0	0	0	0	0.0227062	0.0223264	0.023659	0	0
KLNDLCFTNVY	11	386	396	1	1	1	1	1	HLA-A*01:02[0.435], HLA-B*18:01[0.406], HLA-B*18:05[0.406]	0.00983607	0.0443353	0.0430188	2	0	0	0	0	5	7	4	0	0	0.0119632	0	0	0	0	0.010321	0.0156285	0.0135195	0	0
NDLCFTNVY	9	388	396	1	1	1	1	1	HLA-B*18:01[0.406], HLA-B*18:05[0.406]	0.00655738	0.0435525	0.042236	0	0	0	0	0	185	114	105	83	0	0	0	0	0	0	0.381876	0.254521	0.354886	0.218565	0
YGVSPTKLNDLCFTNVY	17	380	396	1	1	1	1	1	NA	NA	NA	NA	0	0	0	0	0	14	8	6	0	0	0	0	0	0	0	0.0288988	0.0178611	0.0202792	0	0
LCFTNVY	7	390	396	1	1	1	1	1	NA	NA	NA	NA	6	0	2	0	0	0	5	5	4	0	0.0358895	0	0.0455373	0	0	0	0.0111632	0.0168993	0.0105332	0
GVSPTKLNDLCFTNVYA	17	381	397	1	1	1	1	1	NA	NA	NA	NA	0	2	2	0	0	0	0	0	0	0	0	0.0151446	0.0455373	0	0	0	0	0	0	0
KLNDLCFTNVYA	12	386	397	1	1	1	1	1	NA	NA	NA	NA	0	2	0	0	0	0	0	0	0	0	0	0.0151446	0	0	0	0	0	0	0	0
NDLCFTNVYA	10	388	397	1	1	1	1	1	NA	NA	NA	NA	30	6	0	0	0	13	15	25	0	0	0.179447	0.0454339	0	0	0	0.0268346	0.0334896	0.0844966	0	0
NDLCFTNVYAD	11	388	398	1	1	1	1	1	NA	NA	NA	NA	11	0	3	0	0	7	11	7	6	0	0.0657973	0	0.068306	0	0	0.0144494	0.0245591	0.023659	0.0157999	0
LCFTNVYAD	9	390	398	1	1	1	1	1	NA	NA	NA	NA	5	0	0	0	0	0	0	0	0	0	0.0299079	0	0	0	0	0	0	0	0	0
NDLCFTNVYADSF	13	388	400	1	1	1	1	1	HLA-B*35:10[0.450], HLA-B*46:01[0.450], HLA-B*57:02[0.464], HLA-C*02:02[0.334], HLA-C*02:10[0.334], HLA-C*03:02[0.215], HLA-C*03:16[0.304], HLA-C*03:36[0.142], HLA-C*05:04[0.287], HLA-C*12:02[0.468]	0.0327869	0.349345	0.307358	0	0	0	0	0	9	6	0	0	0	0	0	0	0	0	0.0185778	0.0133958	0	0	0
FTNVYADSF	9	392	400	1	1	1	1	1	HLA-B*35:10[0.450], HLA-B*46:01[0.450], HLA-B*57:02[0.464], HLA-C*02:02[0.334], HLA-C*02:10[0.334], HLA-C*03:02[0.215], HLA-C*03:16[0.304], HLA-C*03:36[0.142], HLA-C*05:04[0.287], HLA-C*12:02[0.468]	0.0327869	0.349345	0.307358	0	0	0	0	0	4	3	0	2	0	0	0	0	0	0	0.00825679	0.00669792	0	0.00526662	0
TNVYADSF	8	393	400	1	1	1	1	1	NA	NA	NA	NA	0	0	0	0	0	19	17	17	17	0	0	0	0	0	0	0.0392197	0.0379549	0.0574577	0.0447663	0
NVYADSF	7	394	400	1	1	1	1	1	NA	NA	NA	NA	0	0	0	0	0	6	0	0	0	0	0	0	0	0	0	0.0123852	0	0	0	0
TNVYADSFVIR	11	393	403	1	1	1	1	1	HLA-A*31:01[0.217], HLA-A*31:02[0.043], HLA-A*31:12[0.220], HLA-A*31:15[0.371], HLA-A*33:01[0.073], HLA-A*33:03[0.065], HLA-A*33:12[0.065], HLA-A*34:01[0.122], HLA-A*34:02[0.121], HLA-A*66:01[0.196], HLA-A*66:02[0.147], HLA-A*66:03[0.158], HLA-A*68:01[0.053], HLA-A*68:03[0.058], HLA-A*68:05[0.071], HLA-A*68:07[0.123], HLA-A*68:17[0.207], HLA-A*68:24[0.053], HLA-A*68:30[0.300]	0.0622951	0.27142	0.248434	6	7	0	0	3	56	50	37	23	4	0.0358895	0.0530062	0	0	0.0698812	0.115595	0.111632	0.125055	0.0605662	0.108725
NDLCFTNVYADSFVIR	16	388	403	1	1	1	1	1	HLA-A*31:01[0.217], HLA-A*31:02[0.043], HLA-A*31:12[0.220], HLA-A*31:15[0.371], HLA-A*33:01[0.073], HLA-A*33:03[0.065], HLA-A*33:12[0.065], HLA-A*34:01[0.122], HLA-A*34:02[0.121], HLA-A*66:01[0.196], HLA-A*66:02[0.147], HLA-A*66:03[0.158], HLA-A*68:01[0.053], HLA-A*68:03[0.058], HLA-A*68:05[0.071], HLA-A*68:07[0.123], HLA-A*68:17[0.207], HLA-A*68:24[0.053], HLA-A*68:30[0.300]	0.0622951	0.27142	0.248434	0	0	0	0	0	4	5	5	0	0	0	0	0	0	0	0.00825679	0.0111632	0.0168993	0	0
FTNVYADSFVIR	12	392	403	1	1	1	1	1	HLA-A*31:01[0.217], HLA-A*31:02[0.043], HLA-A*31:12[0.220], HLA-A*31:15[0.371], HLA-A*33:01[0.073], HLA-A*33:03[0.065], HLA-A*33:12[0.065], HLA-A*34:01[0.122], HLA-A*34:02[0.121], HLA-A*66:01[0.196], HLA-A*66:02[0.147], HLA-A*66:03[0.158], HLA-A*68:01[0.053], HLA-A*68:03[0.058], HLA-A*68:05[0.071], HLA-A*68:07[0.123], HLA-A*68:17[0.207], HLA-A*68:24[0.053], HLA-A*68:30[0.300]	0.0622951	0.27142	0.248434	0	2	0	0	0	1	2	1	1	0	0	0.0151446	0	0	0	0.0020642	0.00446528	0.00337986	0.00263331	0
NVYADSFVIR	10	394	403	1	1	1	1	1	HLA-A*31:01[0.217], HLA-A*31:02[0.043], HLA-A*31:12[0.220], HLA-A*31:15[0.371], HLA-A*33:01[0.073], HLA-A*33:03[0.065], HLA-A*33:12[0.065], HLA-A*34:01[0.122], HLA-A*34:02[0.121], HLA-A*66:01[0.196], HLA-A*66:02[0.147], HLA-A*66:03[0.158], HLA-A*68:01[0.053], HLA-A*68:03[0.058], HLA-A*68:05[0.071], HLA-A*68:07[0.123], HLA-A*68:17[0.207], HLA-A*68:24[0.053], HLA-A*68:30[0.300]	0.0622951	0.27142	0.248434	0	0	0	0	0	4	0	0	0	0	0	0	0	0	0	0.00825679	0	0	0	0
YADSFVIR	8	396	403	1	1	1	1	1	NA	NA	NA	NA	22	24	20	7	12	163	207	80	121	21	0.131595	0.181736	0.455373	0.085858	0.279525	0.336464	0.462157	0.270389	0.318631	0.570807
YADSFVIRG	9	396	404	1	1	1	1	1	NA	NA	NA	NA	0	3	0	2	0	0	0	0	3	0	0	0.0227169	0	0.0245308	0	0	0	0	0.00789993	0
ADSFVIRG	8	397	404	1	1	1	1	1	NA	NA	NA	NA	0	0	3	7	0	7	6	0	6	0	0	0	0.068306	0.085858	0	0.0144494	0.0133958	0	0.0157999	0
DSFVIRG	7	398	404	1	1	1	1	1	NA	NA	NA	NA	11	16	0	6	7	3	4	5	0	0	0.0657973	0.121157	0	0.0735925	0.163056	0.00619259	0.00893056	0.0168993	0	0
YADSFVIRGD	10	396	405	1	1	1	1	1	NA	NA	NA	NA	4	10	1	10	0	9	11	5	7	0	0.0239263	0.0757232	0.0227687	0.122654	0	0.0185778	0.0245591	0.0168993	0.0184332	0
SFVIRGD	7	399	405	1	1	1	1	1	NA	NA	NA	NA	28	38	9	34	8	6	17	8	11	0	0.167484	0.287748	0.204918	0.417024	0.18635	0.0123852	0.0379549	0.0270389	0.0289664	0
FTNVYADSFVIRGDEV	16	392	407	1	1	1	1	1	NA	NA	NA	NA	1	0	0	0	0	6	4	5	1	0	0.00598158	0	0	0	0	0.0123852	0.00893056	0.0168993	0.00263331	0
TNVYADSFVIRGDEV	15	393	407	1	1	1	1	1	NA	NA	NA	NA	11	7	4	2	3	21	60	71	38	3	0.0657973	0.0530062	0.0910747	0.0245308	0.0698812	0.0433481	0.133958	0.23997	0.100066	0.0815439
NVYADSFVIRGDEV	14	394	407	1	1	1	1	1	NA	NA	NA	NA	3	2	0	0	0	15	11	10	6	0	0.0179447	0.0151446	0	0	0	0.0309629	0.0245591	0.0337986	0.0157999	0
VYADSFVIRGDEV	13	395	407	1	1	1	1	1	NA	NA	NA	NA	6	6	0	0	2	6	16	12	14	3	0.0358895	0.0454339	0	0	0.0465875	0.0123852	0.0357223	0.0405584	0.0368664	0.0815439
ADSFVIRGDEV	11	397	407	1	1	1	1	1	NA	NA	NA	NA	174	158	64	45	41	1409	1369	1106	992	85	1.04079	1.19643	1.45719	0.551944	0.955043	2.90845	3.05649	3.73813	2.61224	2.31041
SFVIRGDEV	9	399	407	1	1	1	1	1	NA	NA	NA	NA	139	179	52	128	36	150	342	40	238	7	0.831439	1.35544	1.18397	1.56997	0.838574	0.309629	0.763563	0.135195	0.626728	0.190269
FVIRGDEV	8	400	407	1	1	1	1	1	NA	NA	NA	NA	0	0	0	0	0	0	13	0	2	0	0	0	0	0	0	0	0.0290243	0	0.00526662	0
VIRGDEV	7	401	407	1	1	1	1	1	NA	NA	NA	NA	177	235	25	464	155	1372	1548	1438	1486	178	1.05874	1.77949	0.569217	5.69116	3.61053	2.83208	3.45613	4.86024	3.9131	4.83827
ADSFVIRGDEVR	12	397	408	1	1	1	1	1	HLA-A*66:03[0.429], HLA-A*68:01[0.487], HLA-A*68:03[0.356], HLA-A*68:05[0.228], HLA-A*68:07[0.443], HLA-A*68:24[0.487]	0.0196721	0.0568247	0.0540137	0	3	0	0	0	9	8	0	6	0	0	0.0227169	0	0	0	0.0185778	0.0178611	0	0.0157999	0
VIRGDEVR	8	401	408	1	1	1	1	1	NA	NA	NA	NA	0	0	0	0	0	9	7	8	7	0	0	0	0	0	0	0.0185778	0.0156285	0.0270389	0.0184332	0
ADSFVIRGDEVRQ	13	397	409	1	1	1	1	1	NA	NA	NA	NA	0	4	0	0	0	5	14	5	9	0	0	0.0302893	0	0	0	0.010321	0.031257	0.0168993	0.0236998	0
VIRGDEVRQ	9	401	409	1	1	1	1	1	NA	NA	NA	NA	0	14	0	7	0	25	20	13	31	0	0	0.106012	0	0.085858	0	0.0516049	0.0446528	0.0439382	0.0816327	0
VIRGDEVRQI	10	401	410	1	1	1	1	1	HLA-C*06:02[0.022], HLA-C*06:11[0.063], HLA-C*07:01[0.126], HLA-C*07:02[0.447], HLA-C*07:04[0.220], HLA-C*07:05[0.149], HLA-C*07:06[0.126], HLA-C*07:08[0.327], HLA-C*07:18[0.126], HLA-C*07:27[0.175], HLA-C*07:66[0.447]	0.0360656	0.575541	0.484735	136	154	47	84	45	773	617	480	456	49	0.813494	1.16614	1.07013	1.0303	1.04822	1.59562	1.37754	1.62233	1.20079	1.33188
DSFVIRGDEVRQI	13	398	410	1	1	1	1	1	HLA-C*06:02[0.022], HLA-C*06:11[0.063], HLA-C*07:01[0.126], HLA-C*07:02[0.447], HLA-C*07:04[0.220], HLA-C*07:05[0.149], HLA-C*07:06[0.126], HLA-C*07:08[0.327], HLA-C*07:18[0.126], HLA-C*07:27[0.175], HLA-C*07:66[0.447]	0.0360656	0.575541	0.484735	180	161	53	69	43	228	215	153	129	8	1.07668	1.21914	1.20674	0.846314	1.00163	0.470637	0.480018	0.517119	0.339697	0.21745
VYADSFVIRGDEVRQI	16	395	410	1	1	1	1	1	HLA-C*06:02[0.022], HLA-C*06:11[0.063], HLA-C*07:01[0.126], HLA-C*07:02[0.447], HLA-C*07:04[0.220], HLA-C*07:05[0.149], HLA-C*07:06[0.126], HLA-C*07:08[0.327], HLA-C*07:18[0.126], HLA-C*07:27[0.175], HLA-C*07:66[0.447]	0.0360656	0.575541	0.484735	21	16	5	5	13	28	25	16	16	7	0.125613	0.121157	0.113843	0.0613271	0.302819	0.0577975	0.055816	0.0540778	0.042133	0.190269
SFVIRGDEVRQI	12	399	410	1	1	1	1	1	HLA-C*06:02[0.022], HLA-C*06:11[0.063], HLA-C*07:01[0.126], HLA-C*07:02[0.447], HLA-C*07:04[0.220], HLA-C*07:05[0.149], HLA-C*07:06[0.126], HLA-C*07:08[0.327], HLA-C*07:18[0.126], HLA-C*07:27[0.175], HLA-C*07:66[0.447]	0.0360656	0.575541	0.484735	111	129	49	46	28	62	73	29	48	0	0.663955	0.976829	1.11566	0.564209	0.652225	0.12798	0.162983	0.098016	0.126399	0
IRGDEVRQI	9	402	410	1	1	1	1	1	HLA-C*06:02[0.022], HLA-C*06:11[0.063], HLA-C*07:01[0.126], HLA-C*07:02[0.447], HLA-C*07:04[0.220], HLA-C*07:05[0.149], HLA-C*07:06[0.126], HLA-C*07:08[0.327], HLA-C*07:18[0.126], HLA-C*07:27[0.175], HLA-C*07:66[0.447]	0.0360656	0.575541	0.484735	0	0	0	0	0	11	21	6	5	0	0	0	0	0	0	0.0227062	0.0468855	0.0202792	0.0131666	0
LCFTNVYADSFVIRGDEVRQI	21	390	410	1	1	1	1	1	NA	NA	NA	NA	2	0	0	0	0	0	0	0	0	0	0.0119632	0	0	0	0	0	0	0	0	0
FTNVYADSFVIRGDEVRQI	19	392	410	1	1	1	1	1	NA	NA	NA	NA	4	5	2	0	0	10	7	6	1	0	0.0239263	0.0378616	0.0455373	0	0	0.020642	0.0156285	0.0202792	0.00263331	0
NVYADSFVIRGDEVRQI	17	394	410	1	1	1	1	1	NA	NA	NA	NA	0	2	0	0	0	19	16	2	0	0	0	0.0151446	0	0	0	0.0392197	0.0357223	0.00675973	0	0
RGDEVRQI	8	403	410	1	1	1	1	1	NA	NA	NA	NA	223	172	71	143	97	421	503	293	453	0	1.33389	1.30244	1.61658	1.75396	2.25949	0.869027	1.12302	0.9903	1.19289	0
GDEVRQI	7	404	410	1	1	1	1	1	NA	NA	NA	NA	513	563	115	179	220	1127	2103	1297	2071	160	3.06855	4.26321	2.6184	2.19551	5.12462	2.32635	4.69524	4.38368	5.45359	4.34901
ADSFVIRGDEVRQIAP	16	397	412	1	1	1	1	1	NA	NA	NA	NA	0	0	0	0	0	0	0	3	0	0	0	0	0	0	0	0	0	0.0101396	0	0
SFVIRGDEVRQIAP	14	399	412	1	1	1	1	1	NA	NA	NA	NA	7	5	0	0	1	0	0	0	0	0	0.041871	0.0378616	0	0	0.0232937	0	0	0	0	0
VIRGDEVRQIAP	12	401	412	1	1	1	1	1	NA	NA	NA	NA	0	0	0	0	0	0	3	0	6	0	0	0	0	0	0	0	0.00669792	0	0.0157999	0
GDEVRQIAP	9	404	412	1	1	1	1	1	NA	NA	NA	NA	5	9	0	0	0	5	18	0	7	0	0.0299079	0.0681508	0	0	0	0.010321	0.0401875	0	0.0184332	0
YADSFVIRGDEVRQIAPG	18	396	413	1	1	1	1	1	NA	NA	NA	NA	0	0	0	0	0	0	0	1	0	0	0	0	0	0	0	0	0	0.00337986	0	0
ADSFVIRGDEVRQIAPG	17	397	413	1	1	1	1	1	NA	NA	NA	NA	0	0	0	0	0	0	8	10	0	0	0	0	0	0	0	0	0.0178611	0.0337986	0	0
GDEVRQIAPG	10	404	413	1	1	1	1	1	NA	NA	NA	NA	0	0	0	0	0	0	20	0	9	0	0	0	0	0	0	0	0.0446528	0	0.0236998	0
NDLCFTNVYADSFVIRGDEVRQIAPGQ	27	388	414	1	1	1	1	1	NA	NA	NA	NA	0	0	0	0	0	2	0	4	0	0	0	0	0	0	0	0.00412839	0	0.0135195	0	0
LCFTNVYADSFVIRGDEVRQIAPGQ	25	390	414	1	1	1	1	1	NA	NA	NA	NA	1	0	3	0	0	0	0	0	0	0	0.00598158	0	0.068306	0	0	0	0	0	0	0
FTNVYADSFVIRGDEVRQIAPGQ	23	392	414	1	1	1	1	1	NA	NA	NA	NA	0	0	1	0	0	0	0	0	0	0	0	0	0.0227687	0	0	0	0	0	0	0
TNVYADSFVIRGDEVRQIAPGQ	22	393	414	1	1	1	1	1	NA	NA	NA	NA	2	0	0	0	1	31	17	21	7	0	0.0119632	0	0	0	0.0232937	0.0639901	0.0379549	0.0709771	0.0184332	0
NVYADSFVIRGDEVRQIAPGQ	21	394	414	1	1	1	1	1	NA	NA	NA	NA	0	0	0	0	0	0	0	3	0	0	0	0	0	0	0	0	0	0.0101396	0	0
VYADSFVIRGDEVRQIAPGQ	20	395	414	1	1	1	1	1	NA	NA	NA	NA	0	1	1	0	4	5	2	2	0	0	0	0.00757232	0.0227687	0	0.0931749	0.010321	0.00446528	0.00675973	0	0
YADSFVIRGDEVRQIAPGQ	19	396	414	1	1	1	1	1	NA	NA	NA	NA	13	9	11	1	5	70	39	63	16	4	0.0777605	0.0681508	0.250455	0.0122654	0.116469	0.144494	0.087073	0.212931	0.042133	0.108725
DSFVIRGDEVRQIAPGQ	17	398	414	1	1	1	1	1	NA	NA	NA	NA	80	74	105	18	30	106	70	110	41	7	0.478526	0.560351	2.39071	0.220778	0.698812	0.218805	0.156285	0.371785	0.107966	0.190269
SFVIRGDEVRQIAPGQ	16	399	414	1	1	1	1	1	NA	NA	NA	NA	148	73	102	22	34	9	25	44	15	0	0.885273	0.552779	2.3224	0.269839	0.791987	0.0185778	0.055816	0.148714	0.0394997	0
IRGDEVRQIAPGQ	13	402	414	1	1	1	1	1	NA	NA	NA	NA	0	0	0	0	0	0	12	6	4	0	0	0	0	0	0	0	0.0267917	0.0202792	0.0105332	0
RGDEVRQIAPGQ	12	403	414	1	1	1	1	1	NA	NA	NA	NA	60	46	53	35	17	99	87	110	41	7	0.358895	0.348327	1.20674	0.42929	0.395993	0.204355	0.19424	0.371785	0.107966	0.190269
GDEVRQIAPGQ	11	404	414	1	1	1	1	1	NA	NA	NA	NA	41	45	23	0	0	427	331	359	241	25	0.245245	0.340754	0.523679	0	0	0.881412	0.739004	1.21337	0.634628	0.679532
DEVRQIAPGQ	10	405	414	1	1	1	1	1	NA	NA	NA	NA	19	16	7	6	4	10	63	66	48	3	0.11365	0.121157	0.159381	0.0735925	0.0931749	0.020642	0.140656	0.223071	0.126399	0.0815439
EVRQIAPGQ	9	406	414	1	1	1	1	1	NA	NA	NA	NA	18	24	22	13	8	12	17	12	11	2	0.107668	0.181736	0.500911	0.159451	0.18635	0.0247704	0.0379549	0.0405584	0.0289664	0.0543626
RQIAPGQ	7	408	414	1	1	1	1	1	NA	NA	NA	NA	9	19	7	39	4	57	60	21	33	0	0.0538342	0.143874	0.159381	0.478352	0.0931749	0.117659	0.133958	0.0709771	0.0868993	0
ADSFVIRGDEVRQIAPGQT	19	397	415	1	1	1	1	1	NA	NA	NA	NA	0	0	0	0	0	6	13	5	6	1	0	0	0	0	0	0.0123852	0.0290243	0.0168993	0.0157999	0.0271813
DSFVIRGDEVRQIAPGQT	18	398	415	1	1	1	1	1	NA	NA	NA	NA	0	2	0	0	0	0	0	0	0	0	0	0.0151446	0	0	0	0	0	0	0	0
VIRGDEVRQIAPGQT	15	401	415	1	1	1	1	1	NA	NA	NA	NA	0	0	0	0	0	5	0	6	0	0	0	0	0	0	0	0.010321	0	0.0202792	0	0
RGDEVRQIAPGQT	13	403	415	1	1	1	1	1	NA	NA	NA	NA	0	0	0	0	0	0	3	0	0	0	0	0	0	0	0	0	0.00669792	0	0	0
GDEVRQIAPGQT	12	404	415	1	1	1	1	1	NA	NA	NA	NA	0	5	0	0	0	8	26	12	23	0	0	0.0378616	0	0	0	0.0165136	0.0580487	0.0405584	0.0605662	0
RQIAPGQT	8	408	415	1	1	1	1	1	NA	NA	NA	NA	4	11	4	19	0	19	28	18	26	3	0.0239263	0.0832955	0.0910747	0.233043	0	0.0392197	0.062514	0.0608375	0.0684661	0.0815439
TNVYADSFVIRGDEVRQIAPGQTG	24	393	416	1	1	1	1	1	NA	NA	NA	NA	0	0	0	0	0	13	10	6	6	0	0	0	0	0	0	0.0268346	0.0223264	0.0202792	0.0157999	0
YADSFVIRGDEVRQIAPGQTG	21	396	416	1	1	1	1	1	NA	NA	NA	NA	3	0	0	0	0	23	16	3	14	0	0.0179447	0	0	0	0	0.0474765	0.0357223	0.0101396	0.0368664	0
ADSFVIRGDEVRQIAPGQTG	20	397	416	1	1	1	1	1	NA	NA	NA	NA	14	11	6	3	9	119	86	54	69	18	0.0837421	0.0832955	0.136612	0.0367963	0.209644	0.245639	0.192007	0.182513	0.181698	0.489263
DSFVIRGDEVRQIAPGQTG	19	398	416	1	1	1	1	1	NA	NA	NA	NA	21	12	9	8	10	30	25	13	15	3	0.125613	0.0908678	0.204918	0.0981234	0.232937	0.0619259	0.055816	0.0439382	0.0394997	0.0815439
SFVIRGDEVRQIAPGQTG	18	399	416	1	1	1	1	1	NA	NA	NA	NA	9	13	6	3	8	0	0	0	0	0	0.0538342	0.0984401	0.136612	0.0367963	0.18635	0	0	0	0	0
IAPGQTG	7	410	416	1	1	1	1	1	NA	NA	NA	NA	0	0	0	0	0	1	0	0	0	0	0	0	0	0	0	0.0020642	0	0	0	0
RQIAPGQTG	9	408	416	1	1	1	1	1	HLA-B*15:04[0.348]	0.00327869	0.00188585	0.00177911	35	41	11	93	7	182	214	120	189	27	0.209355	0.310465	0.250455	1.14068	0.163056	0.375684	0.477785	0.405584	0.497696	0.733895
GDEVRQIAPGQTG	13	404	416	1	1	1	1	1	HLA-B*15:04[0.348]	0.00327869	0.00188585	0.00177911	0	15	7	0	10	59	77	50	51	16	0	0.113585	0.159381	0	0.232937	0.121788	0.171913	0.168993	0.134299	0.434901
VIRGDEVRQIAPGQTG	16	401	416	1	1	1	1	1	HLA-B*15:04[0.348]	0.00327869	0.00188585	0.00177911	23	14	12	10	19	109	82	67	61	10	0.137576	0.106012	0.273224	0.122654	0.442581	0.224997	0.183077	0.226451	0.160632	0.271813
RGDEVRQIAPGQTG	14	403	416	1	1	1	1	1	HLA-B*15:04[0.348]	0.00327869	0.00188585	0.00177911	4	6	2	16	2	26	20	5	20	2	0.0239263	0.0454339	0.0455373	0.196247	0.0465875	0.0536691	0.0446528	0.0168993	0.0526662	0.0543626
DEVRQIAPGQTG	12	405	416	1	1	1	1	1	HLA-B*15:04[0.348]	0.00327869	0.00188585	0.00177911	0	0	0	0	0	0	0	0	15	0	0	0	0	0	0	0	0	0	0.0394997	0
RGDEVRQIAPGQTGK	15	403	417	1	1	0	1	0	HLA-A*03:01[0.040], HLA-A*03:02[0.079], HLA-A*11:01[0.137], HLA-A*11:02[0.137], HLA-A*11:03[0.061], HLA-A*11:04[0.058], HLA-A*11:12[0.137], HLA-A*30:01[0.195], HLA-A*34:01[0.235], HLA-A*34:02[0.054], HLA-A*66:01[0.319], HLA-A*66:02[0.157], HLA-A*66:03[0.338], HLA-A*68:01[0.415], HLA-A*68:05[0.442], HLA-A*68:07[0.308], HLA-A*68:24[0.415], HLA-A*68:30[0.226], HLA-A*74:01[0.435], HLA-A*74:02[0.435], HLA-A*74:03[0.435]	0.0688525	0.607921	0.507899	0	0	0	0	0	3	3	0	3	0	0	0	0	0	0	0.00619259	0.00669792	0	0.00789993	0
GDEVRQIAPGQTGK	14	404	417	1	1	0	1	0	HLA-A*03:01[0.040], HLA-A*03:02[0.079], HLA-A*11:01[0.137], HLA-A*11:02[0.137], HLA-A*11:03[0.061], HLA-A*11:04[0.058], HLA-A*11:12[0.137], HLA-A*30:01[0.195], HLA-A*34:01[0.235], HLA-A*34:02[0.054], HLA-A*66:01[0.319], HLA-A*66:02[0.157], HLA-A*66:03[0.338], HLA-A*68:01[0.415], HLA-A*68:05[0.442], HLA-A*68:07[0.308], HLA-A*68:24[0.415], HLA-A*68:30[0.226], HLA-A*74:01[0.435], HLA-A*74:02[0.435], HLA-A*74:03[0.435]	0.0688525	0.607921	0.507899	0	34	0	16	0	14	17	0	14	0	0	0.257459	0	0.196247	0	0.0288988	0.0379549	0	0.0368664	0
DEVRQIAPGQTGK	13	405	417	1	1	0	1	0	HLA-A*03:01[0.040], HLA-A*03:02[0.079], HLA-A*11:01[0.137], HLA-A*11:02[0.137], HLA-A*11:03[0.061], HLA-A*11:04[0.058], HLA-A*11:12[0.137], HLA-A*30:01[0.195], HLA-A*34:01[0.235], HLA-A*34:02[0.054], HLA-A*66:01[0.319], HLA-A*66:02[0.157], HLA-A*66:03[0.338], HLA-A*68:01[0.415], HLA-A*68:05[0.442], HLA-A*68:07[0.308], HLA-A*68:24[0.415], HLA-A*68:30[0.226], HLA-A*74:01[0.435], HLA-A*74:02[0.435], HLA-A*74:03[0.435]	0.0688525	0.607921	0.507899	0	13	0	15	0	0	0	0	0	0	0	0.0984401	0	0.183981	0	0	0	0	0	0
RQIAPGQTGK	10	408	417	1	1	0	1	0	HLA-A*03:01[0.040], HLA-A*03:02[0.079], HLA-A*11:01[0.137], HLA-A*11:02[0.137], HLA-A*11:03[0.061], HLA-A*11:04[0.058], HLA-A*11:12[0.137], HLA-A*30:01[0.195], HLA-A*34:01[0.235], HLA-A*34:02[0.054], HLA-A*66:01[0.319], HLA-A*66:02[0.157], HLA-A*66:03[0.338], HLA-A*68:01[0.415], HLA-A*68:05[0.442], HLA-A*68:07[0.308], HLA-A*68:24[0.415], HLA-A*68:30[0.226], HLA-A*74:01[0.435], HLA-A*74:02[0.435], HLA-A*74:03[0.435]	0.0688525	0.607921	0.507899	4	0	0	1	0	12	20	0	6	0	0.0239263	0	0	0.0122654	0	0.0247704	0.0446528	0	0.0157999	0
QIAPGQTGK	9	409	417	1	1	0	1	0	HLA-A*03:01[0.171], HLA-A*03:02[0.127], HLA-A*11:01[0.137], HLA-A*11:02[0.137], HLA-A*11:03[0.094], HLA-A*11:04[0.150], HLA-A*11:12[0.137], HLA-A*34:01[0.235], HLA-A*34:02[0.054], HLA-A*66:01[0.319], HLA-A*66:02[0.157], HLA-A*66:03[0.338], HLA-A*68:01[0.415], HLA-A*68:05[0.442], HLA-A*68:07[0.308], HLA-A*68:24[0.415], HLA-A*68:30[0.226]	0.0557377	0.567357	0.479576	0	0	0	16	0	0	0	0	3	0	0	0	0	0.196247	0	0	0	0	0.00789993	0
ADSFVIRGDEVRQIAPGQTGK	21	397	417	1	1	0	1	0	NA	NA	NA	NA	0	10	0	4	0	7	6	0	6	0	0	0.0757232	0	0.0490617	0	0.0144494	0.0133958	0	0.0157999	0
ADSFVIRGDEVRQIAPGQTGN	21	397	417	0	0	0	0	1	NA	NA	NA	NA	0	0	0	0	0	0	0	0	0	3	0	0	0	0	0	0	0	0	0	0.0815439
ADSFVIRGDEVRQIAPGQTGT	21	397	417	0	0	1	0	0	NA	NA	NA	NA	0	0	0	0	0	0	0	14	0	0	0	0	0	0	0	0	0	0.0473181	0	0
VIRGDEVRQIAPGQTGK	17	401	417	1	1	0	1	0	NA	NA	NA	NA	0	19	0	14	0	5	7	0	7	0	0	0.143874	0	0.171716	0	0.010321	0.0156285	0	0.0184332	0
VIRGDEVRQIAPGQTGT	17	401	417	0	0	1	0	0	NA	NA	NA	NA	0	0	0	0	0	0	0	14	0	0	0	0	0	0	0	0	0	0.0473181	0	0
GDEVRQIAPGQTGT	14	404	417	0	0	1	0	0	NA	NA	NA	NA	0	0	0	0	0	0	0	11	0	0	0	0	0	0	0	0	0	0.0371785	0	0
RQIAPGQTGT	10	408	417	0	0	1	0	0	NA	NA	NA	NA	0	0	0	0	0	0	0	26	0	0	0	0	0	0	0	0	0	0.0878764	0	0
RGDEVRQIAPGQTGTI	16	403	418	0	0	1	0	0	HLA-C*01:02[0.057], HLA-C*01:03[0.076], HLA-C*01:06[0.081], HLA-C*01:08[0.057], HLA-C*01:10[0.053], HLA-C*01:17[0.053], HLA-C*03:06[0.401], HLA-C*03:17[0.314]	0.0262295	0.238685	0.217158	0	0	6	0	0	0	0	11	0	0	0	0	0.136612	0	0	0	0	0.0371785	0	0
GDEVRQIAPGQTGTI	15	404	418	0	0	1	0	0	HLA-C*01:02[0.057], HLA-C*01:03[0.076], HLA-C*01:06[0.081], HLA-C*01:08[0.057], HLA-C*01:10[0.053], HLA-C*01:17[0.053], HLA-C*03:06[0.401], HLA-C*03:17[0.314]	0.0262295	0.238685	0.217158	0	0	1	0	0	0	0	24	0	0	0	0	0.0227687	0	0	0	0	0.0811167	0	0
RQIAPGQTGTI	11	408	418	0	0	1	0	0	HLA-C*01:02[0.057], HLA-C*01:03[0.076], HLA-C*01:06[0.081], HLA-C*01:08[0.057], HLA-C*01:10[0.053], HLA-C*01:17[0.053], HLA-C*03:06[0.401], HLA-C*03:17[0.314]	0.0262295	0.238685	0.217158	0	0	5	0	0	0	0	92	0	0	0	0	0.113843	0	0	0	0	0.310947	0	0
RQIAPGQTGNI	11	408	418	0	0	0	0	1	HLA-C*01:02[0.134], HLA-C*01:03[0.179], HLA-C*01:06[0.236], HLA-C*01:08[0.134], HLA-C*01:10[0.142], HLA-C*01:17[0.126]	0.0196721	0.237689	0.216339	0	0	0	0	0	0	0	0	0	4	0	0	0	0	0	0	0	0	0	0.108725
RGDEVRQIAPGQTGKI	16	403	418	1	1	0	1	0	HLA-C*01:02[0.126], HLA-C*01:03[0.167], HLA-C*01:06[0.195], HLA-C*01:08[0.126], HLA-C*01:10[0.131], HLA-C*01:17[0.114]	0.0196721	0.237689	0.216339	9	12	0	25	0	5	14	0	11	0	0.0538342	0.0908678	0	0.306636	0	0.010321	0.031257	0	0.0289664	0
GDEVRQIAPGQTGKI	15	404	418	1	1	0	1	0	HLA-C*01:02[0.126], HLA-C*01:03[0.167], HLA-C*01:06[0.195], HLA-C*01:08[0.126], HLA-C*01:10[0.131], HLA-C*01:17[0.114]	0.0196721	0.237689	0.216339	8	16	0	0	0	55	51	0	32	0	0.0478526	0.121157	0	0	0	0.113531	0.113865	0	0.084266	0
DEVRQIAPGQTGKI	14	405	418	1	1	0	1	0	HLA-C*01:02[0.126], HLA-C*01:03[0.167], HLA-C*01:06[0.195], HLA-C*01:08[0.126], HLA-C*01:10[0.131], HLA-C*01:17[0.114]	0.0196721	0.237689	0.216339	0	0	0	0	0	3	3	0	0	0	0	0	0	0	0	0.00619259	0.00669792	0	0	0
RQIAPGQTGKI	11	408	418	1	1	0	1	0	HLA-C*01:02[0.126], HLA-C*01:03[0.167], HLA-C*01:06[0.195], HLA-C*01:08[0.126], HLA-C*01:10[0.131], HLA-C*01:17[0.114]	0.0196721	0.237689	0.216339	2	15	0	81	0	92	82	0	56	0	0.0119632	0.113585	0	0.993499	0	0.189906	0.183077	0	0.147465	0
QIAPGQTGKI	10	409	418	1	1	0	1	0	HLA-C*01:02[0.126], HLA-C*01:03[0.167], HLA-C*01:06[0.195], HLA-C*01:08[0.126], HLA-C*01:10[0.131], HLA-C*01:17[0.114]	0.0196721	0.237689	0.216339	0	0	0	0	0	7	10	0	0	0	0	0	0	0	0	0.0144494	0.0223264	0	0	0
IAPGQTGKI	9	410	418	1	1	0	1	0	HLA-C*01:02[0.126], HLA-C*01:03[0.167], HLA-C*01:06[0.195], HLA-C*01:08[0.126], HLA-C*01:10[0.131], HLA-C*01:17[0.114]	0.0196721	0.237689	0.216339	12	15	0	0	0	16	31	0	35	0	0.0717789	0.113585	0	0	0	0.0330271	0.0692119	0	0.0921659	0
YADSFVIRGDEVRQIAPGQTGKI	23	396	418	1	1	0	1	0	NA	NA	NA	NA	0	0	0	0	0	3	0	0	0	0	0	0	0	0	0	0.00619259	0	0	0	0
YADSFVIRGDEVRQIAPGQTGTI	23	396	418	0	0	1	0	0	NA	NA	NA	NA	0	0	0	0	0	0	0	3	0	0	0	0	0	0	0	0	0	0.0101396	0	0
ADSFVIRGDEVRQIAPGQTGKI	22	397	418	1	1	0	1	0	NA	NA	NA	NA	0	0	0	0	0	7	23	0	0	0	0	0	0	0	0	0.0144494	0.0513507	0	0	0
DSFVIRGDEVRQIAPGQTGKI	21	398	418	1	1	0	1	0	NA	NA	NA	NA	18	9	0	0	0	21	10	0	7	0	0.107668	0.0681508	0	0	0	0.0433481	0.0223264	0	0.0184332	0
DSFVIRGDEVRQIAPGQTGTI	21	398	418	0	0	1	0	0	NA	NA	NA	NA	0	0	4	0	0	0	0	10	0	0	0	0	0.0910747	0	0	0	0	0.0337986	0	0
SFVIRGDEVRQIAPGQTGKI	20	399	418	1	1	0	1	0	NA	NA	NA	NA	12	0	0	0	0	0	0	0	0	0	0.0717789	0	0	0	0	0	0	0	0	0
SFVIRGDEVRQIAPGQTGTI	20	399	418	0	0	1	0	0	NA	NA	NA	NA	0	0	4	0	0	0	0	0	0	0	0	0	0.0910747	0	0	0	0	0	0	0
VIRGDEVRQIAPGQTGKI	18	401	418	1	1	0	1	0	NA	NA	NA	NA	7	7	0	0	0	60	40	0	27	0	0.041871	0.0530062	0	0	0	0.123852	0.0893056	0	0.0710994	0
VIRGDEVRQIAPGQTGTI	18	401	418	0	0	1	0	0	NA	NA	NA	NA	0	0	0	0	0	0	0	29	0	0	0	0	0	0	0	0	0	0.098016	0	0
APGQTGKI	8	411	418	1	1	0	1	0	NA	NA	NA	NA	144	106	0	57	0	288	75	0	142	0	0.861347	0.802665	0	0.699129	0	0.594489	0.167448	0	0.37393	0
PGQTGKI	7	412	418	1	1	0	1	0	NA	NA	NA	NA	0	0	0	0	0	8	7	0	12	0	0	0	0	0	0	0.0165136	0.0156285	0	0.0315997	0
GDEVRQIAPGQTGTIA	16	404	419	0	0	1	0	0	HLA-B*07:05[0.493], HLA-B*07:06[0.493], HLA-B*54:01[0.375], HLA-B*55:01[0.155], HLA-B*55:02[0.191], HLA-B*55:12[0.218], HLA-B*56:01[0.253]	0.0229508	0.107173	0.103117	0	0	0	0	0	0	0	3	0	0	0	0	0	0	0	0	0	0.0101396	0	0
RQIAPGQTGTIA	12	408	419	0	0	1	0	0	HLA-B*07:05[0.493], HLA-B*07:06[0.493], HLA-B*54:01[0.375], HLA-B*55:01[0.155], HLA-B*55:02[0.191], HLA-B*55:12[0.218], HLA-B*56:01[0.253]	0.0229508	0.107173	0.103117	0	0	0	0	0	0	0	4	0	0	0	0	0	0	0	0	0	0.0135195	0	0
RQIAPGQTGNIA	12	408	419	0	0	0	0	1	HLA-B*54:01[0.415], HLA-B*55:01[0.204], HLA-B*55:02[0.214], HLA-B*55:12[0.244], HLA-B*56:01[0.312]	0.0163934	0.0837959	0.0812696	0	0	0	0	2	0	0	0	0	0	0	0	0	0	0.0465875	0	0	0	0	0
ADSFVIRGDEVRQIAPGQTGNIA	23	397	419	0	0	0	0	1	NA	NA	NA	NA	0	0	0	0	0	0	0	0	0	9	0	0	0	0	0	0	0	0	0	0.244632
ADSFVIRGDEVRQIAPGQTGTIA	23	397	419	0	0	1	0	0	NA	NA	NA	NA	0	0	0	0	0	0	0	5	0	0	0	0	0	0	0	0	0	0.0168993	0	0
VIRGDEVRQIAPGQTGKIA	19	401	419	1	1	0	1	0	NA	NA	NA	NA	5	9	0	0	0	2	9	0	15	0	0.0299079	0.0681508	0	0	0	0.00412839	0.0200938	0	0.0394997	0
VIRGDEVRQIAPGQTGTIA	19	401	419	0	0	1	0	0	NA	NA	NA	NA	0	0	0	0	0	0	0	5	0	0	0	0	0	0	0	0	0	0.0168993	0	0
RGDEVRQIAPGQTGKIA	17	403	419	1	1	0	1	0	NA	NA	NA	NA	2	0	0	0	0	0	0	0	1	0	0.0119632	0	0	0	0	0	0	0	0.00263331	0
GDEVRQIAPGQTGKIA	16	404	419	1	1	0	1	0	HLA-B*55:01[0.221], HLA-B*55:02[0.325], HLA-B*55:12[0.367], HLA-B*56:01[0.429]	0.0131148	0.056113	0.0548676	0	9	0	10	0	0	0	0	0	0	0	0.0681508	0	0.122654	0	0	0	0	0	0
RQIAPGQTGKIA	12	408	419	1	1	0	1	0	HLA-B*55:01[0.221], HLA-B*55:02[0.325], HLA-B*55:12[0.367], HLA-B*56:01[0.429]	0.0131148	0.056113	0.0548676	2	4	0	0	0	1	2	0	6	0	0.0119632	0.0302893	0	0	0	0.0020642	0.00446528	0	0.0157999	0
APGQTGKIA	9	411	419	1	1	0	1	0	HLA-B*55:01[0.221], HLA-B*55:02[0.325], HLA-B*55:12[0.367], HLA-B*56:01[0.429]	0.0131148	0.056113	0.0548676	45	43	0	7	0	36	78	0	141	0	0.269171	0.32561	0	0.085858	0	0.0743111	0.174146	0	0.371297	0
LCFTNVYADSFVIRGDEVRQIAPGQTGKIAD	31	390	420	1	1	0	1	0	NA	NA	NA	NA	6	0	0	0	0	0	0	0	0	0	0.0358895	0	0	0	0	0	0	0	0	0
YADSFVIRGDEVRQIAPGQTGKIAD	25	396	420	1	1	0	1	0	NA	NA	NA	NA	20	5	0	0	0	52	0	0	0	0	0.119632	0.0378616	0	0	0	0.107338	0	0	0	0
YADSFVIRGDEVRQIAPGQTGTIAD	25	396	420	0	0	1	0	0	NA	NA	NA	NA	0	0	7	0	0	0	0	4	0	0	0	0	0.159381	0	0	0	0	0.0135195	0	0
ADSFVIRGDEVRQIAPGQTGKIAD	24	397	420	1	1	0	1	0	NA	NA	NA	NA	64	22	0	0	0	69	35	0	22	0	0.382821	0.166591	0	0	0	0.14243	0.0781424	0	0.0579329	0
ADSFVIRGDEVRQIAPGQTGNIAD	24	397	420	0	0	0	0	1	NA	NA	NA	NA	0	0	0	0	4	0	0	0	0	0	0	0	0	0	0.0931749	0	0	0	0	0
ADSFVIRGDEVRQIAPGQTGTIAD	24	397	420	0	0	1	0	0	NA	NA	NA	NA	0	0	18	0	0	0	0	31	0	0	0	0	0.409836	0	0	0	0	0.104776	0	0
DSFVIRGDEVRQIAPGQTGKIAD	23	398	420	1	1	0	1	0	NA	NA	NA	NA	272	149	0	49	0	67	42	0	26	0	1.62699	1.12828	0	0.601006	0	0.138301	0.0937709	0	0.0684661	0
DSFVIRGDEVRQIAPGQTGNIAD	23	398	420	0	0	0	0	1	NA	NA	NA	NA	0	0	0	0	15	0	0	0	0	0	0	0	0	0	0.349406	0	0	0	0	0
DSFVIRGDEVRQIAPGQTGTIAD	23	398	420	0	0	1	0	0	NA	NA	NA	NA	0	0	60	0	0	0	0	27	0	0	0	0	1.36612	0	0	0	0	0.0912563	0	0
SFVIRGDEVRQIAPGQTGKIAD	22	399	420	1	1	0	1	0	NA	NA	NA	NA	234	103	0	31	0	69	26	0	10	0	1.39969	0.779949	0	0.380228	0	0.14243	0.0580487	0	0.0263331	0
SFVIRGDEVRQIAPGQTGNIAD	22	399	420	0	0	0	0	1	NA	NA	NA	NA	0	0	0	0	12	0	0	0	0	0	0	0	0	0	0.279525	0	0	0	0	0
SFVIRGDEVRQIAPGQTGTIAD	22	399	420	0	0	1	0	0	NA	NA	NA	NA	0	0	51	0	0	0	0	17	0	0	0	0	1.1612	0	0	0	0	0.0574577	0	0
VIRGDEVRQIAPGQTGKIAD	20	401	420	1	1	0	1	0	NA	NA	NA	NA	75	45	0	17	0	106	65	0	50	0	0.448618	0.340754	0	0.208512	0	0.218805	0.145122	0	0.131666	0
VIRGDEVRQIAPGQTGNIAD	20	401	420	0	0	0	0	1	NA	NA	NA	NA	0	0	0	0	7	0	0	0	0	0	0	0	0	0	0.163056	0	0	0	0	0
VIRGDEVRQIAPGQTGTIAD	20	401	420	0	0	1	0	0	NA	NA	NA	NA	0	0	16	0	0	0	0	39	0	0	0	0	0.364299	0	0	0	0	0.131815	0	0
RGDEVRQIAPGQTGKIAD	18	403	420	1	1	0	1	0	NA	NA	NA	NA	99	74	0	56	0	32	22	0	16	0	0.592176	0.560351	0	0.686864	0	0.0660543	0.0491181	0	0.042133	0
RGDEVRQIAPGQTGNIAD	18	403	420	0	0	0	0	1	NA	NA	NA	NA	0	0	0	0	12	0	0	0	0	0	0	0	0	0	0.279525	0	0	0	0	0
RGDEVRQIAPGQTGTIAD	18	403	420	0	0	1	0	0	NA	NA	NA	NA	0	0	48	0	0	0	0	19	0	0	0	0	1.0929	0	0	0	0	0.0642174	0	0
GDEVRQIAPGQTGKIAD	17	404	420	1	1	0	1	0	NA	NA	NA	NA	63	57	0	16	0	14	27	0	19	0	0.376839	0.431622	0	0.196247	0	0.0288988	0.0602813	0	0.0500329	0
GDEVRQIAPGQTGTIAD	17	404	420	0	0	1	0	0	NA	NA	NA	NA	0	0	9	0	0	0	0	9	0	0	0	0	0.204918	0	0	0	0	0.0304188	0	0
DEVRQIAPGQTGKIAD	16	405	420	1	1	0	1	0	NA	NA	NA	NA	43	41	0	7	0	0	0	0	0	0	0.257208	0.310465	0	0.085858	0	0	0	0	0	0
DEVRQIAPGQTGTIAD	16	405	420	0	0	1	0	0	NA	NA	NA	NA	0	0	8	0	0	0	0	2	0	0	0	0	0.182149	0	0	0	0	0.00675973	0	0
EVRQIAPGQTGKIAD	15	406	420	1	1	0	1	0	NA	NA	NA	NA	36	27	0	10	0	0	3	0	2	0	0.215337	0.204453	0	0.122654	0	0	0.00669792	0	0.00526662	0
EVRQIAPGQTGTIAD	15	406	420	0	0	1	0	0	NA	NA	NA	NA	0	0	9	0	0	0	0	0	0	0	0	0	0.204918	0	0	0	0	0	0	0
RQIAPGQTGKIAD	13	408	420	1	1	0	1	0	NA	NA	NA	NA	37	37	0	109	0	22	37	0	25	0	0.221318	0.280176	0	1.33693	0	0.0454123	0.0826077	0	0.0658328	0
RQIAPGQTGNIAD	13	408	420	0	0	0	0	1	NA	NA	NA	NA	0	0	0	0	0	0	0	0	0	3	0	0	0	0	0	0	0	0	0	0.0815439
RQIAPGQTGTIAD	13	408	420	0	0	1	0	0	NA	NA	NA	NA	0	0	11	0	0	0	0	32	0	0	0	0	0.250455	0	0	0	0	0.108156	0	0
QIAPGQTGKIAD	12	409	420	1	1	0	1	0	NA	NA	NA	NA	0	6	0	0	0	0	0	0	5	0	0	0.0454339	0	0	0	0	0	0	0.0131666	0
IAPGQTGKIAD	11	410	420	1	1	0	1	0	NA	NA	NA	NA	59	41	0	14	0	11	25	0	31	0	0.352913	0.310465	0	0.171716	0	0.0227062	0.055816	0	0.0816327	0
APGQTGKIAD	10	411	420	1	1	0	1	0	NA	NA	NA	NA	1077	290	0	392	0	760	837	0	1433	0	6.44216	2.19597	0	4.80805	0	1.56879	1.86872	0	3.77354	0
APGQTGNIAD	10	411	420	0	0	0	0	1	NA	NA	NA	NA	0	0	0	0	21	0	0	0	0	0	0	0	0	0	0.489168	0	0	0	0	0
APGQTGTIAD	10	411	420	0	0	1	0	0	NA	NA	NA	NA	0	0	32	0	0	0	0	156	0	0	0	0	0.728597	0	0	0	0	0.527259	0	0
PGQTGKIAD	9	412	420	1	1	0	1	0	NA	NA	NA	NA	5	5	0	2	0	0	7	0	10	0	0.0299079	0.0378616	0	0.0245308	0	0	0.0156285	0	0.0263331	0
RQIAPGQTGTIADY	14	408	421	0	0	1	0	0	HLA-A*30:02[0.291], HLA-B*15:01[0.142], HLA-B*15:03[0.188], HLA-B*15:04[0.396], HLA-B*15:05[0.157], HLA-B*15:06[0.314], HLA-B*15:07[0.356], HLA-B*15:12[0.161], HLA-B*15:19[0.161], HLA-B*15:20[0.164], HLA-B*15:220[0.188], HLA-B*15:25[0.303], HLA-B*15:27[0.188], HLA-B*15:32[0.297], HLA-B*15:35[0.297], HLA-B*15:39[0.289], HLA-B*15:47[0.125], HLA-B*47:01[0.338], HLA-B*47:03[0.366], HLA-B*48:02[0.177]	0.0655738	0.11493	0.110447	0	0	13	0	0	0	0	110	0	0	0	0	0.295993	0	0	0	0	0.371785	0	0
APGQTGTIADY	11	411	421	0	0	1	0	0	HLA-A*30:02[0.291], HLA-B*15:01[0.142], HLA-B*15:03[0.188], HLA-B*15:04[0.396], HLA-B*15:05[0.157], HLA-B*15:06[0.314], HLA-B*15:07[0.356], HLA-B*15:12[0.161], HLA-B*15:19[0.161], HLA-B*15:20[0.164], HLA-B*15:220[0.188], HLA-B*15:25[0.303], HLA-B*15:27[0.188], HLA-B*15:32[0.297], HLA-B*15:35[0.297], HLA-B*15:39[0.289], HLA-B*15:47[0.125], HLA-B*47:01[0.338], HLA-B*47:03[0.366], HLA-B*48:02[0.177]	0.0655738	0.11493	0.110447	0	0	7	0	0	0	0	156	0	0	0	0	0.159381	0	0	0	0	0.527259	0	0
EVRQIAPGQTGKIADY	16	406	421	1	1	0	1	0	HLA-A*30:02[0.375], HLA-B*15:01[0.123], HLA-B*15:03[0.120], HLA-B*15:04[0.465], HLA-B*15:05[0.254], HLA-B*15:06[0.377], HLA-B*15:07[0.236], HLA-B*15:12[0.124], HLA-B*15:19[0.124], HLA-B*15:20[0.283], HLA-B*15:220[0.120], HLA-B*15:25[0.273], HLA-B*15:27[0.170], HLA-B*15:32[0.255], HLA-B*15:35[0.192], HLA-B*15:39[0.273], HLA-B*15:47[0.123], HLA-B*47:01[0.463], HLA-B*48:02[0.266]	0.0622951	0.114788	0.11034	3	0	0	0	0	0	0	0	0	0	0.0179447	0	0	0	0	0	0	0	0	0
RQIAPGQTGKIADY	14	408	421	1	1	0	1	0	HLA-A*30:02[0.375], HLA-B*15:01[0.123], HLA-B*15:03[0.120], HLA-B*15:04[0.465], HLA-B*15:05[0.254], HLA-B*15:06[0.377], HLA-B*15:07[0.236], HLA-B*15:12[0.124], HLA-B*15:19[0.124], HLA-B*15:20[0.283], HLA-B*15:220[0.120], HLA-B*15:25[0.273], HLA-B*15:27[0.170], HLA-B*15:32[0.255], HLA-B*15:35[0.192], HLA-B*15:39[0.273], HLA-B*15:47[0.123], HLA-B*47:01[0.463], HLA-B*48:02[0.266]	0.0622951	0.114788	0.11034	40	54	0	73	0	159	128	0	78	0	0.239263	0.408905	0	0.895376	0	0.328207	0.285778	0	0.205398	0
QIAPGQTGKIADY	13	409	421	1	1	0	1	0	HLA-A*30:02[0.375], HLA-B*15:01[0.123], HLA-B*15:03[0.120], HLA-B*15:04[0.465], HLA-B*15:05[0.254], HLA-B*15:06[0.377], HLA-B*15:07[0.236], HLA-B*15:12[0.124], HLA-B*15:19[0.124], HLA-B*15:20[0.283], HLA-B*15:220[0.120], HLA-B*15:25[0.273], HLA-B*15:27[0.170], HLA-B*15:32[0.255], HLA-B*15:35[0.192], HLA-B*15:39[0.273], HLA-B*15:47[0.123], HLA-B*47:01[0.463], HLA-B*48:02[0.266]	0.0622951	0.114788	0.11034	3	0	0	0	0	9	10	0	6	0	0.0179447	0	0	0	0	0.0185778	0.0223264	0	0.0157999	0
IAPGQTGKIADY	12	410	421	1	1	0	1	0	HLA-A*30:02[0.375], HLA-B*15:01[0.123], HLA-B*15:03[0.120], HLA-B*15:04[0.465], HLA-B*15:05[0.254], HLA-B*15:06[0.377], HLA-B*15:07[0.236], HLA-B*15:12[0.124], HLA-B*15:19[0.124], HLA-B*15:20[0.283], HLA-B*15:220[0.120], HLA-B*15:25[0.273], HLA-B*15:27[0.170], HLA-B*15:32[0.255], HLA-B*15:35[0.192], HLA-B*15:39[0.273], HLA-B*15:47[0.123], HLA-B*47:01[0.463], HLA-B*48:02[0.266]	0.0622951	0.114788	0.11034	12	9	0	6	0	23	25	0	25	0	0.0717789	0.0681508	0	0.0735925	0	0.0474765	0.055816	0	0.0658328	0
APGQTGKIADY	11	411	421	1	1	0	1	0	HLA-A*30:02[0.375], HLA-B*15:01[0.123], HLA-B*15:03[0.120], HLA-B*15:04[0.465], HLA-B*15:05[0.254], HLA-B*15:06[0.377], HLA-B*15:07[0.236], HLA-B*15:12[0.124], HLA-B*15:19[0.124], HLA-B*15:20[0.283], HLA-B*15:220[0.120], HLA-B*15:25[0.273], HLA-B*15:27[0.170], HLA-B*15:32[0.255], HLA-B*15:35[0.192], HLA-B*15:39[0.273], HLA-B*15:47[0.123], HLA-B*47:01[0.463], HLA-B*48:02[0.266]	0.0622951	0.114788	0.11034	486	292	0	175	0	833	929	0	1045	0	2.90705	2.21112	0	2.14645	0	1.71948	2.07412	0	2.75181	0
PGQTGKIADY	10	412	421	1	1	0	1	0	HLA-A*30:02[0.375], HLA-B*15:01[0.123], HLA-B*15:03[0.120], HLA-B*15:04[0.465], HLA-B*15:05[0.254], HLA-B*15:06[0.377], HLA-B*15:07[0.236], HLA-B*15:12[0.124], HLA-B*15:19[0.124], HLA-B*15:20[0.283], HLA-B*15:220[0.120], HLA-B*15:25[0.273], HLA-B*15:27[0.170], HLA-B*15:32[0.255], HLA-B*15:35[0.192], HLA-B*15:39[0.273], HLA-B*15:47[0.123], HLA-B*47:01[0.463], HLA-B*48:02[0.266]	0.0622951	0.114788	0.11034	0	0	0	0	0	3	0	0	2	0	0	0	0	0	0	0.00619259	0	0	0.00526662	0
RQIAPGQTGNIADY	14	408	421	0	0	0	0	1	HLA-A*30:02[0.423], HLA-B*15:01[0.270], HLA-B*15:03[0.282], HLA-B*15:05[0.278], HLA-B*15:06[0.499], HLA-B*15:12[0.265], HLA-B*15:19[0.265], HLA-B*15:20[0.287], HLA-B*15:220[0.282], HLA-B*15:25[0.480], HLA-B*15:27[0.326], HLA-B*15:32[0.339], HLA-B*15:39[0.461], HLA-B*15:47[0.174], HLA-B*47:01[0.497], HLA-B*47:03[0.444], HLA-B*48:02[0.258]	0.0557377	0.111372	0.107351	0	0	0	0	2	0	0	0	0	8	0	0	0	0	0.0465875	0	0	0	0	0.21745
APGQTGNIADY	11	411	421	0	0	0	0	1	HLA-A*30:02[0.423], HLA-B*15:01[0.270], HLA-B*15:03[0.282], HLA-B*15:05[0.278], HLA-B*15:06[0.499], HLA-B*15:12[0.265], HLA-B*15:19[0.265], HLA-B*15:20[0.287], HLA-B*15:220[0.282], HLA-B*15:25[0.480], HLA-B*15:27[0.326], HLA-B*15:32[0.339], HLA-B*15:39[0.461], HLA-B*15:47[0.174], HLA-B*47:01[0.497], HLA-B*47:03[0.444], HLA-B*48:02[0.258]	0.0557377	0.111372	0.107351	0	0	0	0	18	0	0	0	0	0	0	0	0	0	0.419287	0	0	0	0	0
YADSFVIRGDEVRQIAPGQTGKIADY	26	396	421	1	1	0	1	0	NA	NA	NA	NA	11	0	0	0	0	20	11	0	0	0	0.0657973	0	0	0	0	0.0412839	0.0245591	0	0	0
YADSFVIRGDEVRQIAPGQTGTIADY	26	396	421	0	0	1	0	0	NA	NA	NA	NA	0	0	0	0	0	0	0	4	0	0	0	0	0	0	0	0	0	0.0135195	0	0
ADSFVIRGDEVRQIAPGQTGKIADY	25	397	421	1	1	0	1	0	NA	NA	NA	NA	0	0	0	1	0	21	82	0	29	0	0	0	0	0.0122654	0	0.0433481	0.183077	0	0.076366	0
ADSFVIRGDEVRQIAPGQTGNIADY	25	397	421	0	0	0	0	1	NA	NA	NA	NA	0	0	0	0	0	0	0	0	0	5	0	0	0	0	0	0	0	0	0	0.135906
ADSFVIRGDEVRQIAPGQTGTIADY	25	397	421	0	0	1	0	0	NA	NA	NA	NA	0	0	0	0	0	0	0	5	0	0	0	0	0	0	0	0	0	0.0168993	0	0
DSFVIRGDEVRQIAPGQTGKIADY	24	398	421	1	1	0	1	0	NA	NA	NA	NA	44	19	0	7	0	19	16	0	3	0	0.263189	0.143874	0	0.085858	0	0.0392197	0.0357223	0	0.00789993	0
DSFVIRGDEVRQIAPGQTGTIADY	24	398	421	0	0	1	0	0	NA	NA	NA	NA	0	0	2	0	0	0	0	8	0	0	0	0	0.0455373	0	0	0	0	0.0270389	0	0
SFVIRGDEVRQIAPGQTGKIADY	23	399	421	1	1	0	1	0	NA	NA	NA	NA	12	1	0	0	0	0	0	0	0	0	0.0717789	0.00757232	0	0	0	0	0	0	0	0
VIRGDEVRQIAPGQTGKIADY	21	401	421	1	1	0	1	0	NA	NA	NA	NA	29	20	0	0	0	190	126	0	68	0	0.173466	0.151446	0	0	0	0.392197	0.281313	0	0.179065	0
VIRGDEVRQIAPGQTGTIADY	21	401	421	0	0	1	0	0	NA	NA	NA	NA	0	0	4	0	0	0	0	77	0	0	0	0	0.0910747	0	0	0	0	0.260249	0	0
RGDEVRQIAPGQTGKIADY	19	403	421	1	1	0	1	0	NA	NA	NA	NA	32	23	0	12	0	64	41	0	22	0	0.19141	0.174163	0	0.147185	0	0.132109	0.0915383	0	0.0579329	0
RGDEVRQIAPGQTGTIADY	19	403	421	0	0	1	0	0	NA	NA	NA	NA	0	0	1	0	0	0	0	22	0	0	0	0	0.0227687	0	0	0	0	0.074357	0	0
GDEVRQIAPGQTGKIADY	18	404	421	1	1	0	1	0	NA	NA	NA	NA	52	40	0	8	0	315	231	0	148	0	0.311042	0.302893	0	0.0981234	0	0.650222	0.51574	0	0.38973	0
GDEVRQIAPGQTGNIADY	18	404	421	0	0	0	0	1	NA	NA	NA	NA	0	0	0	0	0	0	0	0	0	2	0	0	0	0	0	0	0	0	0	0.0543626
GDEVRQIAPGQTGTIADY	18	404	421	0	0	1	0	0	NA	NA	NA	NA	0	0	0	0	0	0	0	48	0	0	0	0	0	0	0	0	0	0.162233	0	0
DEVRQIAPGQTGKIADY	17	405	421	1	1	0	1	0	NA	NA	NA	NA	11	3	0	0	0	8	9	0	5	0	0.0657973	0.0227169	0	0	0	0.0165136	0.0200938	0	0.0131666	0
TGKIADY	7	415	421	1	1	0	1	0	NA	NA	NA	NA	119	97	0	35	0	109	119	0	118	0	0.711808	0.734515	0	0.42929	0	0.224997	0.265684	0	0.310731	0
TGNIADY	7	415	421	0	0	0	0	1	NA	NA	NA	NA	0	0	0	0	1	0	0	0	0	0	0	0	0	0	0.0232937	0	0	0	0	0
ADSFVIRGDEVRQIAPGQTGTIADYN	26	397	422	0	0	1	0	0	NA	NA	NA	NA	0	0	0	0	0	0	0	1	0	0	0	0	0	0	0	0	0	0.00337986	0	0
VIRGDEVRQIAPGQTGKIADYN	22	401	422	1	1	0	1	0	NA	NA	NA	NA	0	0	0	0	0	11	4	0	0	0	0	0	0	0	0	0.0227062	0.00893056	0	0	0
VIRGDEVRQIAPGQTGTIADYN	22	401	422	0	0	1	0	0	NA	NA	NA	NA	0	0	0	0	0	0	0	5	0	0	0	0	0	0	0	0	0	0.0168993	0	0
GDEVRQIAPGQTGKIADYN	19	404	422	1	1	0	1	0	NA	NA	NA	NA	0	0	0	0	0	12	15	0	8	0	0	0	0	0	0	0.0247704	0.0334896	0	0.0210665	0
GDEVRQIAPGQTGTIADYN	19	404	422	0	0	1	0	0	NA	NA	NA	NA	0	0	0	0	0	0	0	2	0	0	0	0	0	0	0	0	0	0.00675973	0	0
RQIAPGQTGKIADYN	15	408	422	1	1	0	1	0	NA	NA	NA	NA	0	0	0	0	0	17	14	0	6	0	0	0	0	0	0	0.0350913	0.031257	0	0.0157999	0
RQIAPGQTGTIADYN	15	408	422	0	0	1	0	0	NA	NA	NA	NA	0	0	0	0	0	0	0	12	0	0	0	0	0	0	0	0	0	0.0405584	0	0
APGQTGKIADYN	12	411	422	1	1	0	1	0	NA	NA	NA	NA	6	4	0	0	0	35	44	0	12	0	0.0358895	0.0302893	0	0	0	0.0722469	0.0982362	0	0.0315997	0
APGQTGTIADYN	12	411	422	0	0	1	0	0	NA	NA	NA	NA	0	0	0	0	0	0	0	15	0	0	0	0	0	0	0	0	0	0.0506979	0	0
TGKIADYN	8	415	422	1	1	0	1	0	NA	NA	NA	NA	0	0	0	0	0	0	12	0	0	0	0	0	0	0	0	0	0.0267917	0	0	0
APGQTGNIADYNY	13	411	423	0	0	0	0	1	HLA-A*01:01[0.260], HLA-A*01:02[0.465], HLA-A*01:03[0.260], HLA-A*01:23[0.336], HLA-A*36:01[0.473]	0.0163934	0.124537	0.116674	0	0	0	0	52	0	0	0	0	91	0	0	0	0	1.21127	0	0	0	0	2.4735
RQIAPGQTGNIADYNY	16	408	423	0	0	0	0	1	HLA-A*01:01[0.260], HLA-A*01:02[0.465], HLA-A*01:03[0.260], HLA-A*01:23[0.336], HLA-A*36:01[0.473]	0.0163934	0.124537	0.116674	0	0	0	0	15	0	0	0	0	29	0	0	0	0	0.349406	0	0	0	0	0.788258
RQIAPGQTGKIADYNY	16	408	423	1	1	0	1	0	HLA-A*01:01[0.354], HLA-A*01:03[0.352], HLA-A*01:23[0.473]	0.00983607	0.122153	0.11429	185	174	0	277	0	1007	702	0	320	0	1.10659	1.31758	0	3.39752	0	2.07865	1.56731	0	0.84266	0
QIAPGQTGTIADYNY	15	409	423	0	0	1	0	0	HLA-A*01:01[0.294], HLA-A*01:03[0.286], HLA-A*01:23[0.372]	0.00983607	0.122153	0.11429	0	0	0	0	0	0	0	10	0	0	0	0	0	0	0	0	0	0.0337986	0	0
IAPGQTGKIADYNY	14	410	423	1	1	0	1	0	HLA-A*01:01[0.354], HLA-A*01:03[0.352], HLA-A*01:23[0.473]	0.00983607	0.122153	0.11429	18	27	0	11	0	74	101	0	73	0	0.107668	0.204453	0	0.13492	0	0.152751	0.225497	0	0.192232	0
IAPGQTGTIADYNY	14	410	423	0	0	1	0	0	HLA-A*01:01[0.294], HLA-A*01:03[0.286], HLA-A*01:23[0.372]	0.00983607	0.122153	0.11429	0	0	0	0	0	0	0	24	0	0	0	0	0	0	0	0	0	0.0811167	0	0
PGQTGKIADYNY	12	412	423	1	1	0	1	0	HLA-A*01:01[0.354], HLA-A*01:03[0.352], HLA-A*01:23[0.473]	0.00983607	0.122153	0.11429	4	5	0	0	0	29	21	0	15	0	0.0239263	0.0378616	0	0	0	0.0598617	0.0468855	0	0.0394997	0
PGQTGTIADYNY	12	412	423	0	0	1	0	0	HLA-A*01:01[0.294], HLA-A*01:03[0.286], HLA-A*01:23[0.372]	0.00983607	0.122153	0.11429	0	0	0	0	0	0	0	8	0	0	0	0	0	0	0	0	0	0.0270389	0	0
QTGKIADYNY	10	414	423	1	1	0	1	0	HLA-A*01:01[0.354], HLA-A*01:03[0.352], HLA-A*01:23[0.473]	0.00983607	0.122153	0.11429	0	0	0	0	0	24	70	0	27	0	0	0	0	0	0	0.0495407	0.156285	0	0.0710994	0
QTGTIADYNY	10	414	423	0	0	1	0	0	HLA-A*01:01[0.294], HLA-A*01:03[0.286], HLA-A*01:23[0.372]	0.00983607	0.122153	0.11429	0	0	0	0	0	0	0	3	0	0	0	0	0	0	0	0	0	0.0101396	0	0
TNVYADSFVIRGDEVRQIAPGQTGKIADYNY	31	393	423	1	1	0	1	0	NA	NA	NA	NA	0	0	0	0	0	33	42	0	0	0	0	0	0	0	0	0.0681185	0.0937709	0	0	0
TNVYADSFVIRGDEVRQIAPGQTGTIADYNY	31	393	423	0	0	1	0	0	NA	NA	NA	NA	0	0	2	0	0	0	0	10	0	0	0	0	0.0455373	0	0	0	0	0.0337986	0	0
YADSFVIRGDEVRQIAPGQTGKIADYNY	28	396	423	1	1	0	1	0	NA	NA	NA	NA	18	5	0	0	0	61	64	0	12	0	0.107668	0.0378616	0	0	0	0.125916	0.142889	0	0.0315997	0
YADSFVIRGDEVRQIAPGQTGNIADYNY	28	396	423	0	0	0	0	1	NA	NA	NA	NA	0	0	0	0	0	0	0	0	0	6	0	0	0	0	0	0	0	0	0	0.163088
YADSFVIRGDEVRQIAPGQTGTIADYNY	28	396	423	0	0	1	0	0	NA	NA	NA	NA	0	0	2	0	0	0	0	32	0	0	0	0	0.0455373	0	0	0	0	0.108156	0	0
ADSFVIRGDEVRQIAPGQTGKIADYNY	27	397	423	1	1	0	1	0	NA	NA	NA	NA	50	23	0	8	0	316	267	0	83	0	0.299079	0.174163	0	0.0981234	0	0.652286	0.596115	0	0.218565	0
ADSFVIRGDEVRQIAPGQTGNIADYNY	27	397	423	0	0	0	0	1	NA	NA	NA	NA	0	0	0	0	5	0	0	0	0	27	0	0	0	0	0.116469	0	0	0	0	0.733895
ADSFVIRGDEVRQIAPGQTGTIADYNY	27	397	423	0	0	1	0	0	NA	NA	NA	NA	0	0	17	0	0	0	0	180	0	0	0	0	0.387067	0	0	0	0	0.608375	0	0
DSFVIRGDEVRQIAPGQTGKIADYNY	26	398	423	1	1	0	1	0	NA	NA	NA	NA	29	18	0	0	0	109	81	0	28	0	0.173466	0.136302	0	0	0	0.224997	0.180844	0	0.0737327	0
DSFVIRGDEVRQIAPGQTGNIADYNY	26	398	423	0	0	0	0	1	NA	NA	NA	NA	0	0	0	0	2	0	0	0	0	8	0	0	0	0	0.0465875	0	0	0	0	0.21745
DSFVIRGDEVRQIAPGQTGTIADYNY	26	398	423	0	0	1	0	0	NA	NA	NA	NA	0	0	8	0	0	0	0	45	0	0	0	0	0.182149	0	0	0	0	0.152094	0	0
SFVIRGDEVRQIAPGQTGKIADYNY	25	399	423	1	1	0	1	0	NA	NA	NA	NA	9	0	0	0	0	10	5	0	0	0	0.0538342	0	0	0	0	0.020642	0.0111632	0	0	0
SFVIRGDEVRQIAPGQTGTIADYNY	25	399	423	0	0	1	0	0	NA	NA	NA	NA	0	0	2	0	0	0	0	3	0	0	0	0	0.0455373	0	0	0	0	0.0101396	0	0
VIRGDEVRQIAPGQTGKIADYNY	23	401	423	1	1	0	1	0	NA	NA	NA	NA	129	48	0	37	0	375	323	0	138	0	0.771623	0.363471	0	0.453821	0	0.774074	0.721143	0	0.363397	0
VIRGDEVRQIAPGQTGNIADYNY	23	401	423	0	0	0	0	1	NA	NA	NA	NA	0	0	0	0	10	0	0	0	0	30	0	0	0	0	0.232937	0	0	0	0	0.815439
VIRGDEVRQIAPGQTGTIADYNY	23	401	423	0	0	1	0	0	NA	NA	NA	NA	0	0	26	0	0	0	0	171	0	0	0	0	0.591985	0	0	0	0	0.577957	0	0
RGDEVRQIAPGQTGKIADYNY	21	403	423	1	1	0	1	0	NA	NA	NA	NA	39	17	0	76	0	269	79	0	55	0	0.233281	0.128729	0	0.932172	0	0.555269	0.176379	0	0.144832	0
RGDEVRQIAPGQTGNIADYNY	21	403	423	0	0	0	0	1	NA	NA	NA	NA	0	0	0	0	7	0	0	0	0	11	0	0	0	0	0.163056	0	0	0	0	0.298994
RGDEVRQIAPGQTGTIADYNY	21	403	423	0	0	1	0	0	NA	NA	NA	NA	0	0	28	0	0	0	0	177	0	0	0	0	0.637523	0	0	0	0	0.598236	0	0
GDEVRQIAPGQTGNIADYNY	20	404	423	0	0	0	0	1	NA	NA	NA	NA	0	0	0	0	4	0	0	0	0	35	0	0	0	0	0.0931749	0	0	0	0	0.951345
DEVRQIAPGQTGKIADYNY	19	405	423	1	1	0	1	0	NA	NA	NA	NA	10	4	0	6	0	85	63	0	32	0	0.0598158	0.0302893	0	0.0735925	0	0.175457	0.140656	0	0.084266	0
DEVRQIAPGQTGTIADYNY	19	405	423	0	0	1	0	0	NA	NA	NA	NA	0	0	0	0	0	0	0	16	0	0	0	0	0	0	0	0	0	0.0540778	0	0
EVRQIAPGQTGKIADYNY	18	406	423	1	1	0	1	0	NA	NA	NA	NA	3	0	0	0	0	4	6	0	0	0	0.0179447	0	0	0	0	0.00825679	0.0133958	0	0	0
TGKIADYNY	9	415	423	1	1	0	1	0	NA	NA	NA	NA	11	0	0	0	0	1780	1262	0	775	0	0.0657973	0	0	0	0	3.67427	2.81759	0	2.04082	0
TGTIADYNY	9	415	423	0	0	1	0	0	NA	NA	NA	NA	0	0	0	0	0	0	0	245	0	0	0	0	0	0	0	0	0	0.828066	0	0
GKIADYNY	8	416	423	1	1	0	1	0	NA	NA	NA	NA	0	26	0	16	0	47	103	0	84	0	0	0.19688	0	0.196247	0	0.0970172	0.229962	0	0.221198	0
KIADYNY	7	417	423	1	1	0	1	0	NA	NA	NA	NA	51	88	0	138	0	54	168	0	317	0	0.30506	0.666364	0	1.69263	0	0.111467	0.375084	0	0.83476	0
NIADYNY	7	417	423	0	0	0	0	1	NA	NA	NA	NA	0	0	0	0	4	0	0	0	0	0	0	0	0	0	0.0931749	0	0	0	0	0
IAPGQTGKIADYNYKL	16	410	425	1	1	0	1	0	HLA-A*02:01[0.067], HLA-A*02:02[0.026], HLA-A*02:03[0.265], HLA-A*02:04[0.038], HLA-A*02:05[0.019], HLA-A*02:06[0.044], HLA-A*02:07[0.124], HLA-A*02:09[0.067], HLA-A*02:10[0.048], HLA-A*02:11[0.086], HLA-A*02:12[0.073], HLA-A*02:13[0.195], HLA-A*02:16[0.095], HLA-A*02:17[0.032], HLA-A*02:22[0.038], HLA-A*02:33[0.071], HLA-A*02:34[0.089], HLA-A*02:50[0.026], HLA-A*30:04[0.447], HLA-A*32:01[0.075], HLA-A*74:10[0.252], HLA-B*13:01[0.145], HLA-B*13:02[0.334], HLA-B*15:30[0.490], HLA-C*01:03[0.432], HLA-C*01:06[0.423], HLA-C*03:06[0.449], HLA-C*04:01[0.198], HLA-C*04:03[0.058], HLA-C*04:04[0.334], HLA-C*04:06[0.113], HLA-C*04:07[0.198], HLA-C*04:10[0.206], HLA-C*04:11[0.249], HLA-C*04:15[0.119], HLA-C*04:16[0.058], HLA-C*04:25[0.198], HLA-C*04:82[0.198], HLA-C*05:01[0.055], HLA-C*05:04[0.359], HLA-C*05:11[0.091], HLA-C*07:04[0.293], HLA-C*07:26[0.375], HLA-C*08:01[0.036], HLA-C*08:02[0.038], HLA-C*08:03[0.036], HLA-C*08:04[0.067], HLA-C*08:10[0.046], HLA-C*08:22[0.036], HLA-C*15:02[0.240], HLA-C*15:05[0.175], HLA-C*15:07[0.448], HLA-C*15:13[0.240], HLA-C*17:01[0.109], HLA-C*17:03[0.109], HLA-C*18:01[0.266], HLA-C*18:02[0.266]	0.186885	1.27046	0.777185	0	0	0	0	0	8	5	0	0	0	0	0	0	0	0	0.0165136	0.0111632	0	0	0
APGQTGKIADYNYKL	15	411	425	1	1	0	1	0	HLA-A*02:01[0.067], HLA-A*02:02[0.026], HLA-A*02:03[0.265], HLA-A*02:04[0.038], HLA-A*02:05[0.019], HLA-A*02:06[0.044], HLA-A*02:07[0.124], HLA-A*02:09[0.067], HLA-A*02:10[0.048], HLA-A*02:11[0.086], HLA-A*02:12[0.073], HLA-A*02:13[0.195], HLA-A*02:16[0.095], HLA-A*02:17[0.032], HLA-A*02:22[0.038], HLA-A*02:33[0.071], HLA-A*02:34[0.089], HLA-A*02:50[0.026], HLA-A*30:04[0.447], HLA-A*32:01[0.075], HLA-A*74:10[0.252], HLA-B*13:01[0.145], HLA-B*13:02[0.334], HLA-B*15:30[0.490], HLA-C*01:03[0.432], HLA-C*01:06[0.423], HLA-C*03:06[0.449], HLA-C*04:01[0.198], HLA-C*04:03[0.058], HLA-C*04:04[0.334], HLA-C*04:06[0.113], HLA-C*04:07[0.198], HLA-C*04:10[0.206], HLA-C*04:11[0.249], HLA-C*04:15[0.119], HLA-C*04:16[0.058], HLA-C*04:25[0.198], HLA-C*04:82[0.198], HLA-C*05:01[0.055], HLA-C*05:04[0.359], HLA-C*05:11[0.091], HLA-C*07:04[0.293], HLA-C*07:26[0.375], HLA-C*08:01[0.036], HLA-C*08:02[0.038], HLA-C*08:03[0.036], HLA-C*08:04[0.067], HLA-C*08:10[0.046], HLA-C*08:22[0.036], HLA-C*15:02[0.240], HLA-C*15:05[0.175], HLA-C*15:07[0.448], HLA-C*15:13[0.240], HLA-C*17:01[0.109], HLA-C*17:03[0.109], HLA-C*18:01[0.266], HLA-C*18:02[0.266]	0.186885	1.27046	0.777185	0	13	0	0	0	87	38	0	3	0	0	0.0984401	0	0	0	0.179585	0.0848404	0	0.00789993	0
TGKIADYNYKL	11	415	425	1	1	0	1	0	HLA-A*02:01[0.067], HLA-A*02:02[0.026], HLA-A*02:03[0.265], HLA-A*02:04[0.038], HLA-A*02:05[0.019], HLA-A*02:06[0.044], HLA-A*02:07[0.124], HLA-A*02:09[0.067], HLA-A*02:10[0.048], HLA-A*02:11[0.086], HLA-A*02:12[0.073], HLA-A*02:13[0.195], HLA-A*02:16[0.095], HLA-A*02:17[0.032], HLA-A*02:22[0.038], HLA-A*02:33[0.071], HLA-A*02:34[0.089], HLA-A*02:50[0.026], HLA-A*30:04[0.447], HLA-A*32:01[0.075], HLA-A*74:10[0.252], HLA-B*13:01[0.145], HLA-B*13:02[0.334], HLA-B*15:30[0.490], HLA-C*01:03[0.432], HLA-C*01:06[0.423], HLA-C*03:06[0.449], HLA-C*04:01[0.198], HLA-C*04:03[0.058], HLA-C*04:04[0.334], HLA-C*04:06[0.113], HLA-C*04:07[0.198], HLA-C*04:10[0.206], HLA-C*04:11[0.249], HLA-C*04:15[0.119], HLA-C*04:16[0.058], HLA-C*04:25[0.198], HLA-C*04:82[0.198], HLA-C*05:01[0.055], HLA-C*05:04[0.359], HLA-C*05:11[0.091], HLA-C*07:04[0.293], HLA-C*07:26[0.375], HLA-C*08:01[0.036], HLA-C*08:02[0.038], HLA-C*08:03[0.036], HLA-C*08:04[0.067], HLA-C*08:10[0.046], HLA-C*08:22[0.036], HLA-C*15:02[0.240], HLA-C*15:05[0.175], HLA-C*15:07[0.448], HLA-C*15:13[0.240], HLA-C*17:01[0.109], HLA-C*17:03[0.109], HLA-C*18:01[0.266], HLA-C*18:02[0.266]	0.186885	1.27046	0.777185	0	0	0	0	0	14	0	0	0	0	0	0	0	0	0	0.0288988	0	0	0	0
APGQTGTIADYNYKL	15	411	425	0	0	1	0	0	HLA-A*02:01[0.184], HLA-A*02:02[0.050], HLA-A*02:04[0.149], HLA-A*02:05[0.028], HLA-A*02:06[0.114], HLA-A*02:07[0.199], HLA-A*02:09[0.184], HLA-A*02:10[0.097], HLA-A*02:11[0.237], HLA-A*02:12[0.166], HLA-A*02:16[0.312], HLA-A*02:17[0.097], HLA-A*02:22[0.074], HLA-A*02:33[0.133], HLA-A*02:34[0.249], HLA-A*02:50[0.058], HLA-A*68:02[0.096], HLA-A*68:07[0.359], HLA-A*68:17[0.104], HLA-A*68:27[0.096], HLA-A*69:01[0.070], HLA-C*01:03[0.488], HLA-C*01:06[0.493], HLA-C*03:06[0.449], HLA-C*04:01[0.198], HLA-C*04:03[0.058], HLA-C*04:04[0.415], HLA-C*04:06[0.113], HLA-C*04:07[0.198], HLA-C*04:10[0.206], HLA-C*04:11[0.249], HLA-C*04:15[0.119], HLA-C*04:16[0.058], HLA-C*04:25[0.198], HLA-C*04:82[0.198], HLA-C*05:01[0.055], HLA-C*05:04[0.359], HLA-C*05:11[0.091], HLA-C*07:04[0.392], HLA-C*07:26[0.493], HLA-C*08:01[0.036], HLA-C*08:02[0.038], HLA-C*08:03[0.036], HLA-C*08:04[0.067], HLA-C*08:10[0.046], HLA-C*08:22[0.036], HLA-C*17:01[0.178], HLA-C*17:03[0.178], HLA-C*18:01[0.266], HLA-C*18:02[0.266]	0.163934	0.964204	0.660369	0	0	12	0	0	0	0	33	0	0	0	0	0.273224	0	0	0	0	0.111535	0	0
TGTIADYNYKL	11	415	425	0	0	1	0	0	HLA-A*02:01[0.184], HLA-A*02:02[0.050], HLA-A*02:04[0.149], HLA-A*02:05[0.028], HLA-A*02:06[0.114], HLA-A*02:07[0.199], HLA-A*02:09[0.184], HLA-A*02:10[0.097], HLA-A*02:11[0.237], HLA-A*02:12[0.166], HLA-A*02:16[0.312], HLA-A*02:17[0.097], HLA-A*02:22[0.074], HLA-A*02:33[0.133], HLA-A*02:34[0.249], HLA-A*02:50[0.058], HLA-A*68:02[0.096], HLA-A*68:07[0.359], HLA-A*68:17[0.104], HLA-A*68:27[0.096], HLA-A*69:01[0.070], HLA-C*01:03[0.488], HLA-C*01:06[0.493], HLA-C*03:06[0.449], HLA-C*04:01[0.198], HLA-C*04:03[0.058], HLA-C*04:04[0.415], HLA-C*04:06[0.113], HLA-C*04:07[0.198], HLA-C*04:10[0.206], HLA-C*04:11[0.249], HLA-C*04:15[0.119], HLA-C*04:16[0.058], HLA-C*04:25[0.198], HLA-C*04:82[0.198], HLA-C*05:01[0.055], HLA-C*05:04[0.359], HLA-C*05:11[0.091], HLA-C*07:04[0.392], HLA-C*07:26[0.493], HLA-C*08:01[0.036], HLA-C*08:02[0.038], HLA-C*08:03[0.036], HLA-C*08:04[0.067], HLA-C*08:10[0.046], HLA-C*08:22[0.036], HLA-C*17:01[0.178], HLA-C*17:03[0.178], HLA-C*18:01[0.266], HLA-C*18:02[0.266]	0.163934	0.964204	0.660369	0	0	4	0	0	0	0	8	0	0	0	0	0.0910747	0	0	0	0	0.0270389	0	0
APGQTGNIADYNYKL	15	411	425	0	0	0	0	1	HLA-A*02:01[0.352], HLA-A*02:02[0.101], HLA-A*02:04[0.328], HLA-A*02:05[0.080], HLA-A*02:06[0.269], HLA-A*02:07[0.350], HLA-A*02:09[0.352], HLA-A*02:10[0.199], HLA-A*02:11[0.418], HLA-A*02:12[0.276], HLA-A*02:17[0.189], HLA-A*02:22[0.136], HLA-A*02:33[0.268], HLA-A*02:34[0.440], HLA-A*02:50[0.110], HLA-A*68:02[0.127], HLA-A*68:07[0.492], HLA-A*68:17[0.160], HLA-A*68:27[0.127], HLA-A*69:01[0.085], HLA-C*03:06[0.449], HLA-C*04:01[0.198], HLA-C*04:03[0.058], HLA-C*04:06[0.113], HLA-C*04:07[0.198], HLA-C*04:10[0.206], HLA-C*04:11[0.249], HLA-C*04:15[0.119], HLA-C*04:16[0.058], HLA-C*04:25[0.198], HLA-C*04:82[0.198], HLA-C*05:01[0.055], HLA-C*05:04[0.359], HLA-C*05:11[0.091], HLA-C*08:01[0.036], HLA-C*08:02[0.038], HLA-C*08:03[0.036], HLA-C*08:04[0.067], HLA-C*08:10[0.046], HLA-C*08:22[0.036], HLA-C*17:01[0.436], HLA-C*17:03[0.436], HLA-C*18:01[0.266], HLA-C*18:02[0.266]	0.144262	0.929939	0.645602	0	0	0	0	9	0	0	0	0	9	0	0	0	0	0.209644	0	0	0	0	0.244632
ADSFVIRGDEVRQIAPGQTGKIADYNYKL	29	397	425	1	1	0	1	0	NA	NA	NA	NA	0	0	0	0	0	20	27	0	3	0	0	0	0	0	0	0.0412839	0.0602813	0	0.00789993	0
ADSFVIRGDEVRQIAPGQTGNIADYNYKL	29	397	425	0	0	0	0	1	NA	NA	NA	NA	0	0	0	0	0	0	0	0	0	4	0	0	0	0	0	0	0	0	0	0.108725
ADSFVIRGDEVRQIAPGQTGTIADYNYKL	29	397	425	0	0	1	0	0	NA	NA	NA	NA	0	0	0	0	0	0	0	18	0	0	0	0	0	0	0	0	0	0.0608375	0	0
DSFVIRGDEVRQIAPGQTGKIADYNYKL	28	398	425	1	1	0	1	0	NA	NA	NA	NA	0	0	0	0	0	4	0	0	0	0	0	0	0	0	0	0.00825679	0	0	0	0
VIRGDEVRQIAPGQTGKIADYNYKL	25	401	425	1	1	0	1	0	NA	NA	NA	NA	0	0	0	0	0	19	11	0	6	0	0	0	0	0	0	0.0392197	0.0245591	0	0.0157999	0
RGDEVRQIAPGQTGKIADYNYKL	23	403	425	1	1	0	1	0	NA	NA	NA	NA	8	0	0	0	0	14	15	0	0	0	0.0478526	0	0	0	0	0.0288988	0.0334896	0	0	0
RGDEVRQIAPGQTGTIADYNYKL	23	403	425	0	0	1	0	0	NA	NA	NA	NA	0	0	0	0	0	0	0	3	0	0	0	0	0	0	0	0	0	0.0101396	0	0
GDEVRQIAPGQTGKIADYNYKL	22	404	425	1	1	0	1	0	NA	NA	NA	NA	7	0	0	0	0	130	125	0	50	0	0.041871	0	0	0	0	0.268346	0.27908	0	0.131666	0
GDEVRQIAPGQTGNIADYNYKL	22	404	425	0	0	0	0	1	NA	NA	NA	NA	0	0	0	0	2	0	0	0	0	18	0	0	0	0	0.0465875	0	0	0	0	0.489263
GDEVRQIAPGQTGTIADYNYKL	22	404	425	0	0	1	0	0	NA	NA	NA	NA	0	0	5	0	0	0	0	80	0	0	0	0	0.113843	0	0	0	0	0.270389	0	0
RQIAPGQTGKIADYNYKL	18	408	425	1	1	0	1	0	NA	NA	NA	NA	14	9	0	3	0	83	58	0	22	0	0.0837421	0.0681508	0	0.0367963	0	0.171328	0.129493	0	0.0579329	0
RQIAPGQTGNIADYNYKL	18	408	425	0	0	0	0	1	NA	NA	NA	NA	0	0	0	0	2	0	0	0	0	8	0	0	0	0	0.0465875	0	0	0	0	0.21745
RQIAPGQTGTIADYNYKL	18	408	425	0	0	1	0	0	NA	NA	NA	NA	0	0	9	0	0	0	0	43	0	0	0	0	0.204918	0	0	0	0	0.145334	0	0
ADYNYKL	7	419	425	1	1	1	1	1	NA	NA	NA	NA	0	0	0	0	0	4	0	0	2	0	0	0	0	0	0	0.00825679	0	0	0.00526662	0
RGDEVRQIAPGQTGKIADYNYKLPDD	26	403	428	1	1	0	1	0	NA	NA	NA	NA	3	0	0	0	0	0	0	0	0	0	0.0179447	0	0	0	0	0	0	0	0	0
APGQTGKIADYNYKLPDD	18	411	428	1	1	0	1	0	NA	NA	NA	NA	19	7	0	0	0	12	7	0	4	0	0.11365	0.0530062	0	0	0	0.0247704	0.0156285	0	0.0105332	0
TGTIADYNYKLPDD	14	415	428	0	0	1	0	0	NA	NA	NA	NA	0	0	6	0	0	0	0	0	0	0	0	0	0.136612	0	0	0	0	0	0	0
YNYKLPDD	8	421	428	1	1	1	1	1	NA	NA	NA	NA	117	89	38	22	22	0	17	27	10	0	0.699844	0.673936	0.865209	0.269839	0.512462	0	0.0379549	0.0912563	0.0263331	0
NYKLPDD	7	422	428	1	1	1	1	1	NA	NA	NA	NA	31	0	0	0	0	0	0	0	0	0	0.185429	0	0	0	0	0	0	0	0	0
APGQTGKIADYNYKLPDDF	19	411	429	1	1	0	1	0	NA	NA	NA	NA	0	0	0	0	0	70	34	0	28	0	0	0	0	0	0	0.144494	0.0759098	0	0.0737327	0
APGQTGTIADYNYKLPDDF	19	411	429	0	0	1	0	0	NA	NA	NA	NA	0	0	0	0	0	0	0	7	0	0	0	0	0	0	0	0	0	0.023659	0	0
TGTIADYNYKLPDDF	15	415	429	0	0	1	0	0	NA	NA	NA	NA	0	0	0	0	0	0	0	4	0	0	0	0	0	0	0	0	0	0.0135195	0	0
KIADYNYKLPDDF	13	417	429	1	1	0	1	0	NA	NA	NA	NA	0	0	0	0	0	0	0	0	5	0	0	0	0	0	0	0	0	0	0.0131666	0
TIADYNYKLPDDF	13	417	429	0	0	1	0	0	NA	NA	NA	NA	0	0	0	0	0	0	0	4	0	0	0	0	0	0	0	0	0	0.0135195	0	0
YNYKLPDDF	9	421	429	1	1	1	1	1	NA	NA	NA	NA	11	7	0	3	0	18	9	11	8	0	0.0657973	0.0530062	0	0.0367963	0	0.0371555	0.0200938	0.0371785	0.0210665	0
NYKLPDDF	8	422	429	1	1	1	1	1	NA	NA	NA	NA	7	6	0	9	0	63	73	10	35	0	0.041871	0.0454339	0	0.110389	0	0.130044	0.162983	0.0337986	0.0921659	0
YKLPDDF	7	423	429	1	1	1	1	1	NA	NA	NA	NA	0	0	0	0	0	7	12	9	15	0	0	0	0	0	0	0.0144494	0.0267917	0.0304188	0.0394997	0
VIRGDEVRQIAPGQTGNIADYNYKLPDDFTG	31	401	431	0	0	0	0	1	NA	NA	NA	NA	0	0	0	0	3	0	0	0	0	0	0	0	0	0	0.0698812	0	0	0	0	0
ADSFVIRGDEVRQIAPGQTGKIADYNYKLPDDFTGC	36	397	432	1	1	0	1	0	NA	NA	NA	NA	0	0	0	0	0	29	22	0	6	0	0	0	0	0	0	0.0598617	0.0491181	0	0.0157999	0
ADSFVIRGDEVRQIAPGQTGNIADYNYKLPDDFTGC	36	397	432	0	0	0	0	1	NA	NA	NA	NA	0	0	0	0	0	0	0	0	0	4	0	0	0	0	0	0	0	0	0	0.108725
ADSFVIRGDEVRQIAPGQTGTIADYNYKLPDDFTGC	36	397	432	0	0	1	0	0	NA	NA	NA	NA	0	0	0	0	0	0	0	3	0	0	0	0	0	0	0	0	0	0.0101396	0	0
VIRGDEVRQIAPGQTGKIADYNYKLPDDFTGC	32	401	432	1	1	0	1	0	NA	NA	NA	NA	0	0	0	0	0	31	25	0	5	0	0	0	0	0	0	0.0639901	0.055816	0	0.0131666	0
VIRGDEVRQIAPGQTGNIADYNYKLPDDFTGC	32	401	432	0	0	0	0	1	NA	NA	NA	NA	0	0	0	0	0	0	0	0	0	7	0	0	0	0	0	0	0	0	0	0.190269
VIRGDEVRQIAPGQTGTIADYNYKLPDDFTGC	32	401	432	0	0	1	0	0	NA	NA	NA	NA	0	0	0	0	0	0	0	2	0	0	0	0	0	0	0	0	0	0.00675973	0	0
RGDEVRQIAPGQTGKIADYNYKLPDDFTGC	30	403	432	1	1	0	1	0	NA	NA	NA	NA	2	0	0	0	0	8	9	0	2	0	0.0119632	0	0	0	0	0.0165136	0.0200938	0	0.00526662	0
RGDEVRQIAPGQTGTIADYNYKLPDDFTGC	30	403	432	0	0	1	0	0	NA	NA	NA	NA	0	0	2	0	0	0	0	14	0	0	0	0	0.0455373	0	0	0	0	0.0473181	0	0
GDEVRQIAPGQTGKIADYNYKLPDDFTGC	29	404	432	1	1	0	1	0	NA	NA	NA	NA	5	0	0	0	0	88	70	0	34	0	0.0299079	0	0	0	0	0.181649	0.156285	0	0.0895326	0
GDEVRQIAPGQTGNIADYNYKLPDDFTGC	29	404	432	0	0	0	0	1	NA	NA	NA	NA	0	0	0	0	0	0	0	0	0	12	0	0	0	0	0	0	0	0	0	0.326176
GDEVRQIAPGQTGTIADYNYKLPDDFTGC	29	404	432	0	0	1	0	0	NA	NA	NA	NA	0	0	4	0	0	0	0	42	0	0	0	0	0.0910747	0	0	0	0	0.141954	0	0
RQIAPGQTGKIADYNYKLPDDFTGC	25	408	432	1	1	0	1	0	NA	NA	NA	NA	5	0	0	0	0	62	45	0	10	0	0.0299079	0	0	0	0	0.12798	0.100469	0	0.0263331	0
RQIAPGQTGNIADYNYKLPDDFTGC	25	408	432	0	0	0	0	1	NA	NA	NA	NA	0	0	0	0	3	0	0	0	0	10	0	0	0	0	0.0698812	0	0	0	0	0.271813
RQIAPGQTGTIADYNYKLPDDFTGC	25	408	432	0	0	1	0	0	NA	NA	NA	NA	0	0	2	0	0	0	0	59	0	0	0	0	0.0455373	0	0	0	0	0.199412	0	0
APGQTGKIADYNYKLPDDFTGC	22	411	432	1	1	0	1	0	NA	NA	NA	NA	64	33	0	10	0	76	137	0	62	0	0.382821	0.249886	0	0.122654	0	0.156879	0.305872	0	0.163265	0
APGQTGNIADYNYKLPDDFTGC	22	411	432	0	0	0	0	1	NA	NA	NA	NA	0	0	0	0	8	0	0	0	0	7	0	0	0	0	0.18635	0	0	0	0	0.190269
APGQTGTIADYNYKLPDDFTGC	22	411	432	0	0	1	0	0	NA	NA	NA	NA	0	0	0	0	0	0	0	24	0	0	0	0	0	0	0	0	0	0.0811167	0	0
TGKIADYNYKLPDDFTGC	18	415	432	1	1	0	1	0	NA	NA	NA	NA	0	0	0	0	0	17	12	0	4	0	0	0	0	0	0	0.0350913	0.0267917	0	0.0105332	0
TGNIADYNYKLPDDFTGC	18	415	432	0	0	0	0	1	NA	NA	NA	NA	0	0	0	0	1	0	0	0	0	0	0	0	0	0	0.0232937	0	0	0	0	0
TGTIADYNYKLPDDFTGC	18	415	432	0	0	1	0	0	NA	NA	NA	NA	0	0	0	0	0	0	0	5	0	0	0	0	0	0	0	0	0	0.0168993	0	0
LPDDFTGC	8	425	432	1	1	1	1	1	NA	NA	NA	NA	0	0	0	0	1	0	20	0	0	0	0	0	0	0	0.0232937	0	0.0446528	0	0	0
PDDFTGC	7	426	432	1	1	1	1	1	NA	NA	NA	NA	24	33	0	0	6	24	70	127	115	10	0.143558	0.249886	0	0	0.139762	0.0495407	0.156285	0.429243	0.302831	0.271813
KLPDDFTGC	9	424	432	1	1	1	1	1	HLA-A*02:06[0.457], HLA-A*02:07[0.160], HLA-A*02:10[0.260], HLA-A*02:33[0.206]	0.0131148	0.102832	0.0960362	689	611	194	126	257	2361	2780	2096	2419	138	4.12131	4.62668	4.41712	1.54544	5.98649	4.87357	6.20674	7.08419	6.36998	3.75102
NIADYNYKLPDDFTGC	16	417	432	0	0	0	0	1	HLA-A*02:06[0.457], HLA-A*02:07[0.160], HLA-A*02:10[0.260], HLA-A*02:33[0.206]	0.0131148	0.102832	0.0960362	0	0	0	0	4	0	0	0	0	4	0	0	0	0	0.0931749	0	0	0	0	0.108725
YNYKLPDDFTGC	12	421	432	1	1	1	1	1	HLA-A*02:06[0.457], HLA-A*02:07[0.160], HLA-A*02:10[0.260], HLA-A*02:33[0.206]	0.0131148	0.102832	0.0960362	140	103	42	23	30	67	42	50	27	3	0.837421	0.779949	0.956284	0.282105	0.698812	0.138301	0.0937709	0.168993	0.0710994	0.0815439
KIADYNYKLPDDFTGC	16	417	432	1	1	0	1	0	HLA-A*02:06[0.457], HLA-A*02:07[0.160], HLA-A*02:10[0.260], HLA-A*02:33[0.206]	0.0131148	0.102832	0.0960362	0	0	0	0	0	78	37	0	27	0	0	0	0	0	0	0.161007	0.0826077	0	0.0710994	0
TIADYNYKLPDDFTGC	16	417	432	0	0	1	0	0	HLA-A*02:06[0.457], HLA-A*02:07[0.160], HLA-A*02:10[0.260], HLA-A*02:33[0.206]	0.0131148	0.102832	0.0960362	0	0	0	0	0	0	0	26	0	0	0	0	0	0	0	0	0	0.0878764	0	0
IADYNYKLPDDFTGC	15	418	432	1	1	1	1	1	HLA-A*02:06[0.457], HLA-A*02:07[0.160], HLA-A*02:10[0.260], HLA-A*02:33[0.206]	0.0131148	0.102832	0.0960362	0	0	0	0	0	3	1	3	2	0	0	0	0	0	0	0.00619259	0.00223264	0.0101396	0.00526662	0
ADYNYKLPDDFTGC	14	419	432	1	1	1	1	1	HLA-A*02:06[0.457], HLA-A*02:07[0.160], HLA-A*02:10[0.260], HLA-A*02:33[0.206]	0.0131148	0.102832	0.0960362	3	4	2	0	1	5	27	18	13	0	0.0179447	0.0302893	0.0455373	0	0.0232937	0.010321	0.0602813	0.0608375	0.034233	0
NYKLPDDFTGC	11	422	432	1	1	1	1	1	HLA-A*02:06[0.457], HLA-A*02:07[0.160], HLA-A*02:10[0.260], HLA-A*02:33[0.206]	0.0131148	0.102832	0.0960362	0	58	0	0	0	0	0	0	0	0	0	0.439194	0	0	0	0	0	0	0	0
YKLPDDFTGC	10	423	432	1	1	1	1	1	HLA-A*02:06[0.457], HLA-A*02:07[0.160], HLA-A*02:10[0.260], HLA-A*02:33[0.206]	0.0131148	0.102832	0.0960362	0	10	0	0	0	38	44	32	29	0	0	0.0757232	0	0	0	0.0784395	0.0982362	0.108156	0.076366	0
GDEVRQIAPGQTGKIADYNYKLPDDFTGCVI	31	404	434	1	1	0	1	0	NA	NA	NA	NA	0	0	0	0	0	6	5	0	0	0	0	0	0	0	0	0.0123852	0.0111632	0	0	0
RQIAPGQTGKIADYNYKLPDDFTGCVI	27	408	434	1	1	0	1	0	NA	NA	NA	NA	0	0	0	0	0	0	4	0	0	0	0	0	0	0	0	0	0.00893056	0	0	0
RQIAPGQTGTIADYNYKLPDDFTGCVI	27	408	434	0	0	1	0	0	NA	NA	NA	NA	0	0	0	0	0	0	0	4	0	0	0	0	0	0	0	0	0	0.0135195	0	0
APGQTGKIADYNYKLPDDFTGCVI	24	411	434	1	1	0	1	0	NA	NA	NA	NA	15	5	0	0	0	34	8	0	6	0	0.0897237	0.0378616	0	0	0	0.0701827	0.0178611	0	0.0157999	0
APGQTGNIADYNYKLPDDFTGCVI	24	411	434	0	0	0	0	1	NA	NA	NA	NA	0	0	0	0	1	0	0	0	0	0	0	0	0	0	0.0232937	0	0	0	0	0
APGQTGTIADYNYKLPDDFTGCVI	24	411	434	0	0	1	0	0	NA	NA	NA	NA	0	0	0	0	0	0	0	6	0	0	0	0	0	0	0	0	0	0.0202792	0	0
TGKIADYNYKLPDDFTGCVI	20	415	434	1	1	0	1	0	NA	NA	NA	NA	2	0	0	0	0	0	0	0	0	0	0.0119632	0	0	0	0	0	0	0	0	0
PDDFTGCVI	9	426	434	1	1	1	1	1	NA	NA	NA	NA	3	0	0	0	0	8	13	70	32	0	0.0179447	0	0	0	0	0.0165136	0.0290243	0.23659	0.084266	0
KLPDDFTGCVI	11	424	434	1	1	1	1	1	HLA-B*35:06[0.437]	0.00327869	0.000426985	0.000426985	34	15	0	0	3	115	123	28	53	6	0.203374	0.113585	0	0	0.0698812	0.237383	0.274615	0.0946362	0.139566	0.163088
YNYKLPDDFTGCVI	14	421	434	1	1	1	1	1	HLA-B*35:06[0.437]	0.00327869	0.000426985	0.000426985	21	5	6	2	2	0	2	0	0	0	0.125613	0.0378616	0.136612	0.0245308	0.0465875	0	0.00446528	0	0	0
NYKLPDDFTGCVI	13	422	434	1	1	1	1	1	HLA-B*35:06[0.437]	0.00327869	0.000426985	0.000426985	24	13	0	0	0	17	15	11	8	0	0.143558	0.0984401	0	0	0	0.0350913	0.0334896	0.0371785	0.0210665	0
APGQTGKIADYNYKLPDDFTGCVIA	25	411	435	1	1	0	1	0	NA	NA	NA	NA	0	0	0	0	0	2	0	0	0	0	0	0	0	0	0	0.00412839	0	0	0	0
NYKLPDDFTGCVIA	14	422	435	1	1	1	1	1	NA	NA	NA	NA	2	0	0	0	0	0	3	0	0	0	0.0119632	0	0	0	0	0	0.00669792	0	0	0
KLPDDFTGCVIA	12	424	435	1	1	1	1	1	NA	NA	NA	NA	0	0	0	0	0	23	20	11	5	0	0	0	0	0	0	0.0474765	0.0446528	0.0371785	0.0131666	0
GDEVRQIAPGQTGKIADYNYKLPDDFTGCVIAW	33	404	436	1	1	0	1	0	NA	NA	NA	NA	0	0	0	0	0	5	0	0	0	0	0	0	0	0	0	0.010321	0	0	0	0
APGQTGKIADYNYKLPDDFTGCVIAW	26	411	436	1	1	0	1	0	NA	NA	NA	NA	0	0	0	0	0	14	0	0	0	0	0	0	0	0	0	0.0288988	0	0	0	0
KLPDDFTGCVIAW	13	424	436	1	1	1	1	1	NA	NA	NA	NA	0	7	0	0	0	5	60	56	0	0	0	0.0530062	0	0	0	0.010321	0.133958	0.189272	0	0
PDDFTGCVIAW	11	426	436	1	1	1	1	1	NA	NA	NA	NA	0	0	0	0	0	9	5	6	3	0	0	0	0	0	0	0.0185778	0.0111632	0.0202792	0.00789993	0
TGCVIAW	7	430	436	1	1	1	1	1	NA	NA	NA	NA	0	0	0	1	0	0	0	0	0	0	0	0	0	0.0122654	0	0	0	0	0	0
KLPDDFTGCVIAWN	14	424	437	1	1	1	1	1	NA	NA	NA	NA	0	0	0	0	0	5	4	0	0	0	0	0	0	0	0	0.010321	0.00893056	0	0	0
KLPDDFTGCVIAWNS	15	424	438	1	1	1	1	1	NA	NA	NA	NA	3	0	2	0	0	21	15	11	0	0	0.0179447	0	0.0455373	0	0	0.0433481	0.0334896	0.0371785	0	0
PDDFTGCVIAWNS	13	426	438	1	1	1	1	1	NA	NA	NA	NA	0	0	0	0	0	0	0	5	0	0	0	0	0	0	0	0	0	0.0168993	0	0
APGQTGKIADYNYKLPDDFTGCVIAWNSN	29	411	439	1	1	0	1	0	NA	NA	NA	NA	0	0	0	0	0	4	5	0	0	0	0	0	0	0	0	0.00825679	0.0111632	0	0	0
NYKLPDDFTGCVIAWNSN	18	422	439	1	1	1	1	1	NA	NA	NA	NA	0	0	0	0	0	0	0	2	0	0	0	0	0	0	0	0	0	0.00675973	0	0
KLPDDFTGCVIAWNSN	16	424	439	1	1	1	1	1	NA	NA	NA	NA	14	5	7	0	0	33	28	19	5	3	0.0837421	0.0378616	0.159381	0	0	0.0681185	0.062514	0.0642174	0.0131666	0.0815439
TGCVIAWNSN	10	430	439	1	1	1	1	1	NA	NA	NA	NA	0	0	0	0	0	5	3	4	3	0	0	0	0	0	0	0.010321	0.00669792	0.0135195	0.00789993	0
VIAWNSN	7	433	439	1	1	1	1	1	NA	NA	NA	NA	0	0	0	0	0	0	21	0	0	0	0	0	0	0	0	0	0.0468855	0	0	0
VIAWNSNKL	9	433	441	0	0	0	0	1	HLA-C*01:02[0.432], HLA-C*01:03[0.428], HLA-C*01:08[0.432], HLA-C*01:10[0.397], HLA-C*01:17[0.436], HLA-C*03:05[0.489], HLA-C*03:17[0.495]	0.0229508	0.25153	0.227263	0	0	0	0	0	0	0	0	0	4	0	0	0	0	0	0	0	0	0	0.108725
KLPDDFTGCVIAWNSNNL	18	424	441	1	1	1	1	0	NA	NA	NA	NA	0	0	0	0	0	0	0	4	0	0	0	0	0	0	0	0	0	0.0135195	0	0
AWNSNKL	7	435	441	0	0	0	0	1	NA	NA	NA	NA	0	0	0	0	15	0	0	0	0	28	0	0	0	0	0.349406	0	0	0	0	0.761076
AWNSNNL	7	435	441	1	1	1	1	0	NA	NA	NA	NA	0	0	0	0	0	0	0	23	25	0	0	0	0	0	0	0	0	0.0777368	0.0658328	0
AWNSNNLDS	9	435	443	1	1	1	1	0	NA	NA	NA	NA	0	0	0	0	0	0	6	11	9	0	0	0	0	0	0	0	0.0133958	0.0371785	0.0236998	0
AWNSNNLDSKV	11	435	445	1	1	1	1	0	NA	NA	NA	NA	4	0	3	0	0	0	0	0	2	0	0.0239263	0	0.068306	0	0	0	0	0	0.00526662	0
NSNNLDSKV	9	437	445	1	1	1	1	0	NA	NA	NA	NA	0	0	0	5	0	24	22	32	9	0	0	0	0	0.0613271	0	0.0495407	0.0491181	0.108156	0.0236998	0
SNNLDSKV	8	438	445	1	1	1	1	0	NA	NA	NA	NA	3	0	0	2	0	4	0	3	0	0	0.0179447	0	0	0.0245308	0	0.00825679	0	0.0101396	0	0
NNLDSKV	7	439	445	1	1	1	1	0	NA	NA	NA	NA	20	23	8	8	0	16	40	27	25	0	0.119632	0.174163	0.182149	0.0981234	0	0.0330271	0.0893056	0.0912563	0.0658328	0
NSNKLDSKVS	10	437	446	0	0	0	0	1	NA	NA	NA	NA	0	0	0	0	9	0	0	0	0	0	0	0	0	0	0.209644	0	0	0	0	0
NLDSKVG	7	440	446	1	1	1	1	0	NA	NA	NA	NA	14	15	0	3	0	0	0	0	11	0	0.0837421	0.113585	0	0.0367963	0	0	0	0	0.0289664	0
NSNNLDSKVGG	11	437	447	1	1	1	1	0	NA	NA	NA	NA	0	0	0	0	0	3	0	0	0	0	0	0	0	0	0	0.00619259	0	0	0	0
NSNNLDSKVGGN	12	437	448	1	1	1	1	0	NA	NA	NA	NA	0	0	0	0	0	0	3	0	0	0	0	0	0	0	0	0	0.00669792	0	0	0
NNLDSKVGGN	10	439	448	1	1	1	1	0	NA	NA	NA	NA	0	0	0	9	0	0	3	0	13	0	0	0	0	0.110389	0	0	0.00669792	0	0.034233	0
NLDSKVGGN	9	440	448	1	1	1	1	0	NA	NA	NA	NA	0	3	0	7	0	0	7	0	0	0	0	0.0227169	0	0.085858	0	0	0.0156285	0	0	0
VIAWNSNNLDSKVGGNY	17	433	449	1	1	1	1	0	NA	NA	NA	NA	0	0	0	0	0	0	1	0	0	0	0	0	0	0	0	0	0.00223264	0	0	0
AWNSNNLDSKVGGNY	15	435	449	1	1	1	1	0	HLA-A*01:01[0.156], HLA-A*01:02[0.288], HLA-A*01:03[0.162], HLA-A*01:23[0.122], HLA-A*36:01[0.270]	0.0163934	0.124537	0.116674	4	0	0	0	0	0	0	0	0	0	0.0239263	0	0	0	0	0	0	0	0	0
NSNNLDSKVGGNY	13	437	449	1	1	1	1	0	HLA-A*01:01[0.156], HLA-A*01:02[0.288], HLA-A*01:03[0.162], HLA-A*01:23[0.122], HLA-A*36:01[0.270]	0.0163934	0.124537	0.116674	0	0	0	11	0	0	0	0	19	0	0	0	0	0.13492	0	0	0	0	0.0500329	0
SNNLDSKVGGNY	12	438	449	1	1	1	1	0	HLA-A*01:01[0.156], HLA-A*01:02[0.288], HLA-A*01:03[0.162], HLA-A*01:23[0.122], HLA-A*36:01[0.270]	0.0163934	0.124537	0.116674	0	0	0	5	0	15	5	5	6	0	0	0	0	0.0613271	0	0.0309629	0.0111632	0.0168993	0.0157999	0
NNLDSKVGGNY	11	439	449	1	1	1	1	0	HLA-A*01:01[0.156], HLA-A*01:02[0.288], HLA-A*01:03[0.162], HLA-A*01:23[0.122], HLA-A*36:01[0.270]	0.0163934	0.124537	0.116674	5	14	0	24	0	0	49	44	56	0	0.0299079	0.106012	0	0.29437	0	0	0.109399	0.148714	0.147465	0
DSKVGGNY	8	442	449	1	1	1	1	0	NA	NA	NA	NA	76	75	36	50	0	228	209	194	324	0	0.4546	0.567924	0.819672	0.613271	0	0.470637	0.466622	0.655693	0.853193	0
NLDSKVGGNY	10	440	449	1	1	1	1	0	HLA-A*01:01[0.156], HLA-A*01:02[0.288], HLA-A*01:03[0.162], HLA-A*01:23[0.122], HLA-A*36:01[0.270]	0.0163934	0.124537	0.116674	22	20	25	65	0	0	104	51	165	0	0.131595	0.151446	0.569217	0.797253	0	0	0.232195	0.172373	0.434496	0
NSNNLDSKVGGNYN	14	437	450	1	1	1	1	0	NA	NA	NA	NA	16	10	0	0	0	51	46	13	8	0	0.0957052	0.0757232	0	0	0	0.105274	0.102701	0.0439382	0.0210665	0
SNNLDSKVGGNYN	13	438	450	1	1	1	1	0	NA	NA	NA	NA	6	2	0	0	0	11	9	5	0	0	0.0358895	0.0151446	0	0	0	0.0227062	0.0200938	0.0168993	0	0
NNLDSKVGGNYN	12	439	450	1	1	1	1	0	NA	NA	NA	NA	33	32	15	0	0	75	78	53	8	0	0.197392	0.242314	0.34153	0	0	0.154815	0.174146	0.179133	0.0210665	0
NLDSKVGGNYN	11	440	450	1	1	1	1	0	NA	NA	NA	NA	63	50	35	13	0	179	144	19	7	0	0.376839	0.378616	0.796903	0.159451	0	0.369491	0.3215	0.0642174	0.0184332	0
DSKVGGNYN	9	442	450	1	1	1	1	0	NA	NA	NA	NA	102	63	18	8	0	161	275	133	51	0	0.610121	0.477056	0.409836	0.0981234	0	0.332336	0.613976	0.449522	0.134299	0
DSKVSGNYN	9	442	450	0	0	0	0	1	NA	NA	NA	NA	0	0	0	0	31	0	0	0	0	27	0	0	0	0	0.722106	0	0	0	0	0.733895
VIAWNSNNLDSKVGGNYNY	19	433	451	1	1	1	1	0	NA	NA	NA	NA	0	0	0	0	0	6	5	3	4	0	0	0	0	0	0	0.0123852	0.0111632	0.0101396	0.0105332	0
AWNSNNLDSKVGGNYNY	17	435	451	1	1	1	1	0	NA	NA	NA	NA	0	0	0	2	0	8	3	3	2	0	0	0	0	0.0245308	0	0.0165136	0.00669792	0.0101396	0.00526662	0
KVGGNYNY	8	444	451	1	1	1	1	0	NA	NA	NA	NA	150	158	0	122	0	151	143	99	849	0	0.897237	1.19643	0	1.49638	0	0.311694	0.319268	0.334606	2.23568	0
KVSGNYNY	8	444	451	0	0	0	0	1	NA	NA	NA	NA	0	0	0	0	0	0	0	0	0	13	0	0	0	0	0	0	0	0	0	0.353357
DSKVSGNYNY	10	442	451	0	0	0	0	1	HLA-A*26:01[0.444], HLA-A*26:08[0.385], HLA-B*15:03[0.045], HLA-B*15:18[0.167], HLA-B*15:220[0.045], HLA-B*15:47[0.131], HLA-B*47:01[0.322], HLA-B*47:03[0.430], HLA-B*48:02[0.056]	0.0295082	0.072125	0.069314	0	0	0	0	115	0	0	0	0	157	0	0	0	0	2.67878	0	0	0	0	4.26746
KLDSKVSGNYNY	12	440	451	0	0	0	0	1	HLA-A*26:01[0.444], HLA-A*26:08[0.385], HLA-B*15:03[0.045], HLA-B*15:18[0.167], HLA-B*15:220[0.045], HLA-B*15:47[0.131], HLA-B*47:01[0.322], HLA-B*47:03[0.430], HLA-B*48:02[0.056]	0.0295082	0.072125	0.069314	0	0	0	0	8	0	0	0	0	33	0	0	0	0	0.18635	0	0	0	0	0.896983
NSNKLDSKVSGNYNY	15	437	451	0	0	0	0	1	HLA-A*26:01[0.444], HLA-A*26:08[0.385], HLA-B*15:03[0.045], HLA-B*15:18[0.167], HLA-B*15:220[0.045], HLA-B*15:47[0.131], HLA-B*47:01[0.322], HLA-B*47:03[0.430], HLA-B*48:02[0.056]	0.0295082	0.072125	0.069314	0	0	0	0	10	0	0	0	0	17	0	0	0	0	0.232937	0	0	0	0	0.462082
SNNLDSKVGGNYNY	14	438	451	1	1	1	1	0	HLA-A*26:01[0.302], HLA-A*26:08[0.303], HLA-B*15:03[0.059], HLA-B*15:18[0.157], HLA-B*15:220[0.059], HLA-B*15:47[0.138], HLA-B*47:01[0.316], HLA-B*47:03[0.438], HLA-B*48:02[0.065]	0.0295082	0.072125	0.069314	21	15	3	24	0	39	31	24	32	0	0.125613	0.113585	0.068306	0.29437	0	0.0805037	0.0692119	0.0811167	0.084266	0
NNLDSKVGGNYNY	13	439	451	1	1	1	1	0	HLA-A*26:01[0.302], HLA-A*26:08[0.303], HLA-B*15:03[0.059], HLA-B*15:18[0.157], HLA-B*15:220[0.059], HLA-B*15:47[0.138], HLA-B*47:01[0.316], HLA-B*47:03[0.438], HLA-B*48:02[0.065]	0.0295082	0.072125	0.069314	134	102	35	125	0	316	218	210	235	0	0.801531	0.772376	0.796903	1.53318	0	0.652286	0.486716	0.709771	0.618828	0
LDSKVGGNYNY	11	441	451	1	1	1	1	0	HLA-A*26:01[0.302], HLA-A*26:08[0.303], HLA-B*15:03[0.059], HLA-B*15:18[0.157], HLA-B*15:220[0.059], HLA-B*15:47[0.138], HLA-B*47:01[0.316], HLA-B*47:03[0.438], HLA-B*48:02[0.065]	0.0295082	0.072125	0.069314	0	4	0	0	0	0	329	0	17	0	0	0.0302893	0	0	0	0	0.734539	0	0.0447663	0
DSKVGGNYNY	10	442	451	1	1	1	1	0	HLA-A*26:01[0.302], HLA-A*26:08[0.303], HLA-B*15:03[0.059], HLA-B*15:18[0.157], HLA-B*15:220[0.059], HLA-B*15:47[0.138], HLA-B*47:01[0.316], HLA-B*47:03[0.438], HLA-B*48:02[0.065]	0.0295082	0.072125	0.069314	667	684	180	401	0	3620	3538	2737	3912	0	3.98971	5.17946	4.09836	4.91843	0	7.47239	7.89908	9.25068	10.3015	0
SKVGGNYNY	9	443	451	1	1	1	1	0	HLA-B*15:03[0.059], HLA-B*15:18[0.157], HLA-B*15:220[0.059], HLA-B*15:47[0.138], HLA-B*47:01[0.316], HLA-B*47:03[0.438], HLA-B*48:02[0.065]	0.0229508	0.0205665	0.0202818	37	95	0	75	0	92	230	104	216	0	0.221318	0.71937	0	0.919907	0	0.189906	0.513507	0.351506	0.568795	0
DSKVSGNYNYL	11	442	452	0	0	0	0	1	HLA-A*02:05[0.233], HLA-A*32:01[0.471], HLA-C*01:02[0.422], HLA-C*01:03[0.428], HLA-C*01:08[0.422], HLA-C*01:10[0.373], HLA-C*01:17[0.420], HLA-C*03:06[0.489], HLA-C*04:06[0.405], HLA-C*05:11[0.461], HLA-C*08:10[0.448], HLA-C*15:02[0.279], HLA-C*15:05[0.329], HLA-C*15:07[0.358], HLA-C*15:13[0.279], HLA-C*17:01[0.219], HLA-C*17:03[0.219]	0.0557377	0.384145	0.338955	0	0	0	0	13	0	0	0	0	22	0	0	0	0	0.302819	0	0	0	0	0.597989
NSNNLDSKVGGNYNYL	16	437	452	1	1	1	0	0	NA	NA	NA	NA	12	9	0	0	0	25	40	30	0	0	0.0717789	0.0681508	0	0	0	0.0516049	0.0893056	0.101396	0	0
SNNLDSKVGGNYNYL	15	438	452	1	1	1	0	0	NA	NA	NA	NA	0	0	0	0	0	6	6	0	0	0	0	0	0	0	0	0.0123852	0.0133958	0	0	0
NNLDSKVGGNYNYL	14	439	452	1	1	1	0	0	NA	NA	NA	NA	22	19	3	0	0	71	43	32	0	0	0.131595	0.143874	0.068306	0	0	0.146558	0.0960036	0.108156	0	0
NLDSKVGGNYNYL	13	440	452	1	1	1	0	0	NA	NA	NA	NA	0	0	6	0	0	103	104	88	0	0	0	0	0.136612	0	0	0.212612	0.232195	0.297428	0	0
SKVGGNYNYL	10	443	452	1	1	1	0	0	NA	NA	NA	NA	0	5	0	0	0	13	31	11	0	0	0	0.0378616	0	0	0	0.0268346	0.0692119	0.0371785	0	0
KVGGNYNYL	9	444	452	1	1	1	0	0	NA	NA	NA	NA	29	32	5	0	0	107	85	67	0	0	0.173466	0.242314	0.113843	0	0	0.220869	0.189775	0.226451	0	0
GGNYNYL	7	446	452	1	1	1	0	0	NA	NA	NA	NA	0	0	0	0	0	0	7	0	0	0	0	0	0	0	0	0	0.0156285	0	0	0
NSNNLDSKVGGNYNYR	16	437	452	0	0	0	1	0	HLA-A*11:04[0.484], HLA-A*31:01[0.088], HLA-A*31:02[0.098], HLA-A*31:12[0.075], HLA-A*31:15[0.096], HLA-A*68:30[0.211], HLA-A*74:01[0.155], HLA-A*74:02[0.155], HLA-A*74:03[0.155]	0.0295082	0.0594577	0.0573584	0	0	0	0	0	0	0	0	17	0	0	0	0	0	0	0	0	0	0.0447663	0
NNLDSKVGGNYNYR	14	439	452	0	0	0	1	0	HLA-A*11:04[0.484], HLA-A*31:01[0.088], HLA-A*31:02[0.098], HLA-A*31:12[0.075], HLA-A*31:15[0.096], HLA-A*68:30[0.211], HLA-A*74:01[0.155], HLA-A*74:02[0.155], HLA-A*74:03[0.155]	0.0295082	0.0594577	0.0573584	0	0	0	0	0	0	0	0	13	0	0	0	0	0	0	0	0	0	0.034233	0
NLDSKVGGNYNYR	13	440	452	0	0	0	1	0	HLA-A*11:04[0.484], HLA-A*31:01[0.088], HLA-A*31:02[0.098], HLA-A*31:12[0.075], HLA-A*31:15[0.096], HLA-A*68:30[0.211], HLA-A*74:01[0.155], HLA-A*74:02[0.155], HLA-A*74:03[0.155]	0.0295082	0.0594577	0.0573584	0	0	0	7	0	0	0	0	21	0	0	0	0	0.085858	0	0	0	0	0.0552995	0
DSKVGGNYNYR	11	442	452	0	0	0	1	0	HLA-A*11:04[0.484], HLA-A*31:01[0.088], HLA-A*31:02[0.098], HLA-A*31:12[0.075], HLA-A*31:15[0.096], HLA-A*68:30[0.211], HLA-A*74:01[0.155], HLA-A*74:02[0.155], HLA-A*74:03[0.155]	0.0295082	0.0594577	0.0573584	0	0	0	2	0	0	0	0	52	0	0	0	0	0.0245308	0	0	0	0	0.136932	0
AWNSNNLDSKVGGNYNYLY	19	435	453	1	1	1	0	0	NA	NA	NA	NA	2	0	0	0	0	0	0	0	0	0	0.0119632	0	0	0	0	0	0	0	0	0
AWNSNNLDSKVGGNYNYRY	19	435	453	0	0	0	1	0	NA	NA	NA	NA	0	0	0	5	0	0	0	0	0	0	0	0	0	0.0613271	0	0	0	0	0	0
NSNKLDSKVSGNYNYLY	17	437	453	0	0	0	0	1	NA	NA	NA	NA	0	0	0	0	11	0	0	0	0	12	0	0	0	0	0.256231	0	0	0	0	0.326176
DSKVSGNYNYLY	12	442	453	0	0	0	0	1	HLA-A*01:01[0.143], HLA-A*01:02[0.115], HLA-A*01:03[0.147], HLA-A*01:23[0.171], HLA-A*29:01[0.237], HLA-A*29:02[0.237], HLA-A*29:11[0.237], HLA-A*30:02[0.095], HLA-A*30:04[0.105], HLA-A*36:01[0.119], HLA-A*74:10[0.063], HLA-A*80:01[0.092], HLA-B*15:17[0.470], HLA-B*58:02[0.497], HLA-C*15:04[0.396], HLA-C*15:09[0.396]	0.052459	0.188301	0.169976	0	0	0	0	23	0	0	0	0	21	0	0	0	0	0.535756	0	0	0	0	0.570807
GGNYNYRY	8	446	453	0	0	0	1	0	NA	NA	NA	NA	0	0	0	0	0	0	0	0	6	0	0	0	0	0	0	0	0	0	0.0157999	0
SNNLDSKVGGNYNYLY	16	438	453	1	1	1	0	0	HLA-A*30:02[0.217], HLA-A*30:04[0.307], HLA-A*74:10[0.167], HLA-A*80:01[0.217]	0.0131148	0.0162254	0.0157273	7	5	4	0	0	8	6	3	0	0	0.041871	0.0378616	0.0910747	0	0	0.0165136	0.0133958	0.0101396	0	0
SNNLDSKVGGNYNYRY	16	438	453	0	0	0	1	0	HLA-A*30:02[0.249], HLA-A*30:04[0.398], HLA-A*74:10[0.262], HLA-A*80:01[0.334]	0.0131148	0.0162254	0.0157273	0	0	0	9	0	0	0	0	0	0	0	0	0	0.110389	0	0	0	0	0	0
NNLDSKVGGNYNYLY	15	439	453	1	1	1	0	0	HLA-A*30:02[0.217], HLA-A*30:04[0.307], HLA-A*74:10[0.167], HLA-A*80:01[0.217]	0.0131148	0.0162254	0.0157273	44	31	20	0	0	87	81	44	0	0	0.263189	0.234742	0.455373	0	0	0.179585	0.180844	0.148714	0	0
NNLDSKVGGNYNYRY	15	439	453	0	0	0	1	0	HLA-A*30:02[0.249], HLA-A*30:04[0.398], HLA-A*74:10[0.262], HLA-A*80:01[0.334]	0.0131148	0.0162254	0.0157273	0	0	0	15	0	0	0	0	17	0	0	0	0	0.183981	0	0	0	0	0.0447663	0
NLDSKVGGNYNYLY	14	440	453	1	1	1	0	0	HLA-A*30:02[0.217], HLA-A*30:04[0.307], HLA-A*74:10[0.167], HLA-A*80:01[0.217]	0.0131148	0.0162254	0.0157273	58	50	30	0	0	126	64	64	0	0	0.346931	0.378616	0.68306	0	0	0.260089	0.142889	0.216311	0	0
NLDSKVGGNYNYRY	14	440	453	0	0	0	1	0	HLA-A*30:02[0.249], HLA-A*30:04[0.398], HLA-A*74:10[0.262], HLA-A*80:01[0.334]	0.0131148	0.0162254	0.0157273	0	0	0	63	0	0	0	0	36	0	0	0	0	0.772722	0	0	0	0	0.0947992	0
DSKVGGNYNYLY	12	442	453	1	1	1	0	0	HLA-A*30:02[0.217], HLA-A*30:04[0.307], HLA-A*74:10[0.167], HLA-A*80:01[0.217]	0.0131148	0.0162254	0.0157273	146	121	66	0	0	417	276	205	0	0	0.87331	0.91625	1.50273	0	0	0.86077	0.616209	0.692872	0	0
DSKVGGNYNYRY	12	442	453	0	0	0	1	0	HLA-A*30:02[0.249], HLA-A*30:04[0.398], HLA-A*74:10[0.262], HLA-A*80:01[0.334]	0.0131148	0.0162254	0.0157273	0	0	0	50	0	0	0	0	74	0	0	0	0	0.613271	0	0	0	0	0.194865	0
SKVGGNYNYLY	11	443	453	1	1	1	0	0	HLA-A*30:02[0.217], HLA-A*30:04[0.307], HLA-A*74:10[0.167], HLA-A*80:01[0.217]	0.0131148	0.0162254	0.0157273	6	21	4	0	0	4	17	0	0	0	0.0358895	0.159019	0.0910747	0	0	0.00825679	0.0379549	0	0	0
SKVGGNYNYRY	11	443	453	0	0	0	1	0	HLA-A*30:02[0.249], HLA-A*30:04[0.398], HLA-A*74:10[0.262], HLA-A*80:01[0.334]	0.0131148	0.0162254	0.0157273	0	0	0	12	0	0	0	0	1	0	0	0	0	0.147185	0	0	0	0	0.00263331	0
KVGGNYNYLY	10	444	453	1	1	1	0	0	HLA-A*30:02[0.217], HLA-A*30:04[0.307], HLA-A*74:10[0.167], HLA-A*80:01[0.217]	0.0131148	0.0162254	0.0157273	33	28	15	0	0	67	54	30	0	0	0.197392	0.212025	0.34153	0	0	0.138301	0.120563	0.101396	0	0
NSNNLDSKVGGNYNYLYR	18	437	454	1	1	1	0	0	NA	NA	NA	NA	13	14	3	0	0	13	14	10	0	0	0.0777605	0.106012	0.068306	0	0	0.0268346	0.031257	0.0337986	0	0
NSNNLDSKVGGNYNYRYR	18	437	454	0	0	0	1	0	NA	NA	NA	NA	0	0	0	32	0	0	0	0	13	0	0	0	0	0.392494	0	0	0	0	0.034233	0
SNNLDSKVGGNYNYLYR	17	438	454	1	1	1	0	0	NA	NA	NA	NA	0	0	0	0	0	0	1	0	0	0	0	0	0	0	0	0	0.00223264	0	0	0
NNLDSKVGGNYNYLYR	16	439	454	1	1	1	0	0	NA	NA	NA	NA	6	6	1	0	0	0	10	3	0	0	0.0358895	0.0454339	0.0227687	0	0	0	0.0223264	0.0101396	0	0
NNLDSKVGGNYNYRYR	16	439	454	0	0	0	1	0	NA	NA	NA	NA	0	0	0	11	0	0	0	0	10	0	0	0	0	0.13492	0	0	0	0	0.0263331	0
NLDSKVGGNYNYLYR	15	440	454	1	1	1	0	0	NA	NA	NA	NA	9	13	0	0	0	13	11	5	0	0	0.0538342	0.0984401	0	0	0	0.0268346	0.0245591	0.0168993	0	0
NLDSKVGGNYNYRYR	15	440	454	0	0	0	1	0	NA	NA	NA	NA	0	0	0	20	0	0	0	0	4	0	0	0	0	0.245308	0	0	0	0	0.0105332	0
DSKVGGNYNYLYR	13	442	454	1	1	1	0	0	NA	NA	NA	NA	3	8	0	0	0	19	16	0	0	0	0.0179447	0.0605785	0	0	0	0.0392197	0.0357223	0	0	0
DSKVGGNYNYRYR	13	442	454	0	0	0	1	0	NA	NA	NA	NA	0	0	0	8	0	0	0	0	8	0	0	0	0	0.0981234	0	0	0	0	0.0210665	0
NSNNLDSKVGGNYNYLYRL	19	437	455	1	1	1	0	0	NA	NA	NA	NA	0	3	0	0	0	6	7	2	0	0	0	0.0227169	0	0	0	0.0123852	0.0156285	0.00675973	0	0
NNLDSKVGGNYNYLYRL	17	439	455	1	1	1	0	0	NA	NA	NA	NA	2	5	0	0	0	7	7	4	0	0	0.0119632	0.0378616	0	0	0	0.0144494	0.0156285	0.0135195	0	0
NLDSKVGGNYNYLYRL	16	440	455	1	1	1	0	0	NA	NA	NA	NA	5	5	0	0	0	8	8	0	0	0	0.0299079	0.0378616	0	0	0	0.0165136	0.0178611	0	0	0
DSKVGGNYNYLYRL	14	442	455	1	1	1	0	0	NA	NA	NA	NA	3	7	2	0	0	16	17	4	0	0	0.0179447	0.0530062	0.0455373	0	0	0.0330271	0.0379549	0.0135195	0	0
DSKVGGNYNYRYRLF	15	442	456	0	0	0	1	0	HLA-A*23:01[0.240], HLA-A*23:05[0.271], HLA-A*23:17[0.240], HLA-A*24:02[0.180], HLA-A*24:03[0.313], HLA-A*24:07[0.293], HLA-A*24:10[0.415], HLA-A*24:15[0.198], HLA-A*24:17[0.221], HLA-A*24:20[0.180], HLA-A*24:353[0.180], HLA-C*06:02[0.481], HLA-C*07:01[0.366], HLA-C*07:02[0.172], HLA-C*07:05[0.229], HLA-C*07:06[0.366], HLA-C*07:08[0.149], HLA-C*07:18[0.366], HLA-C*07:27[0.247], HLA-C*07:66[0.172], HLA-C*14:02[0.214], HLA-C*14:03[0.214]	0.0721311	0.951822	0.668268	0	0	0	0	0	0	0	0	5	0	0	0	0	0	0	0	0	0	0.0131666	0
DSKVGGNYNYLYRLF	15	442	456	1	1	1	0	0	HLA-A*23:01[0.066], HLA-A*23:05[0.073], HLA-A*23:17[0.066], HLA-A*24:02[0.054], HLA-A*24:03[0.113], HLA-A*24:07[0.096], HLA-A*24:10[0.149], HLA-A*24:14[0.202], HLA-A*24:15[0.057], HLA-A*24:17[0.088], HLA-A*24:20[0.054], HLA-A*24:353[0.054], HLA-C*07:01[0.389], HLA-C*07:02[0.155], HLA-C*07:05[0.248], HLA-C*07:06[0.389], HLA-C*07:08[0.151], HLA-C*07:18[0.389], HLA-C*07:27[0.241], HLA-C*07:66[0.155], HLA-C*14:02[0.255], HLA-C*14:03[0.255]	0.0721311	0.827605	0.601267	4	6	0	0	0	16	14	5	0	0	0.0239263	0.0454339	0	0	0	0.0330271	0.031257	0.0168993	0	0
DSKVSGNYNYLYRLF	15	442	456	0	0	0	0	1	HLA-A*23:01[0.066], HLA-A*23:05[0.073], HLA-A*23:17[0.066], HLA-A*24:02[0.054], HLA-A*24:03[0.113], HLA-A*24:07[0.096], HLA-A*24:10[0.149], HLA-A*24:14[0.202], HLA-A*24:15[0.057], HLA-A*24:17[0.088], HLA-A*24:20[0.054], HLA-A*24:353[0.054], HLA-C*07:01[0.389], HLA-C*07:02[0.155], HLA-C*07:05[0.248], HLA-C*07:06[0.389], HLA-C*07:08[0.151], HLA-C*07:18[0.389], HLA-C*07:27[0.241], HLA-C*07:66[0.155], HLA-C*14:02[0.255], HLA-C*14:03[0.255]	0.0721311	0.827605	0.601267	0	0	0	0	4	0	0	0	0	0	0	0	0	0	0.0931749	0	0	0	0	0
NSNNLDSKVGGNYNYLYRLF	20	437	456	1	1	1	0	0	NA	NA	NA	NA	3	0	0	0	0	9	7	3	0	0	0.0179447	0	0	0	0	0.0185778	0.0156285	0.0101396	0	0
NNLDSKVGGNYNYLYRLF	18	439	456	1	1	1	0	0	NA	NA	NA	NA	7	0	2	0	0	0	6	3	0	0	0.041871	0	0.0455373	0	0	0	0.0133958	0.0101396	0	0
NLDSKVGGNYNYLYRLF	17	440	456	1	1	1	0	0	NA	NA	NA	NA	4	0	2	0	0	7	6	1	0	0	0.0239263	0	0.0455373	0	0	0.0144494	0.0133958	0.00337986	0	0
NSNNLDSKVGGNYNYLYRLFRK	22	437	458	1	1	1	0	0	NA	NA	NA	NA	0	0	0	0	0	10	13	7	0	0	0	0	0	0	0	0.020642	0.0290243	0.023659	0	0
NSNNLDSKVGGNYNYRYRLFRK	22	437	458	0	0	0	1	0	NA	NA	NA	NA	0	0	0	0	0	0	0	0	3	0	0	0	0	0	0	0	0	0	0.00789993	0
NNLDSKVGGNYNYLYRLFRK	20	439	458	1	1	1	0	0	NA	NA	NA	NA	7	0	0	0	0	37	36	13	0	0	0.041871	0	0	0	0	0.0763753	0.0803751	0.0439382	0	0
NNLDSKVGGNYNYRYRLFRK	20	439	458	0	0	0	1	0	NA	NA	NA	NA	0	0	0	0	0	0	0	0	4	0	0	0	0	0	0	0	0	0	0.0105332	0
NLDSKVGGNYNYLYRLFRK	19	440	458	1	1	1	0	0	NA	NA	NA	NA	0	7	0	0	0	32	17	0	0	0	0	0.0530062	0	0	0	0.0660543	0.0379549	0	0	0
NLDSKVGGNYNYRYRLFRK	19	440	458	0	0	0	1	0	NA	NA	NA	NA	0	0	0	0	0	0	0	0	3	0	0	0	0	0	0	0	0	0	0.00789993	0
DSKVGGNYNYLYRLFRK	17	442	458	1	1	1	0	0	NA	NA	NA	NA	14	0	0	0	0	33	54	5	0	0	0.0837421	0	0	0	0	0.0681185	0.120563	0.0168993	0	0
DSKVGGNYNYRYRLFRK	17	442	458	0	0	0	1	0	NA	NA	NA	NA	0	0	0	0	0	0	0	0	9	0	0	0	0	0	0	0	0	0	0.0236998	0
DSKVSGNYNYLYRLFRK	17	442	458	0	0	0	0	1	NA	NA	NA	NA	0	0	0	0	0	0	0	0	0	9	0	0	0	0	0	0	0	0	0	0.244632
KVGGNYNYLYRLFRK	15	444	458	1	1	1	0	0	HLA-A*33:01[0.463]	0.00327869	0.0184671	0.0176132	0	0	0	0	0	12	0	0	0	0	0	0	0	0	0	0.0247704	0	0	0	0
NYLYRLFRK	9	450	458	1	1	1	0	1	HLA-A*33:01[0.463]	0.00327869	0.0184671	0.0176132	18	11	12	0	0	15	13	0	0	0	0.107668	0.0832955	0.273224	0	0	0.0309629	0.0290243	0	0	0
NSNKLDSKVSGNYNYLYRLFRKS	23	437	459	0	0	0	0	1	NA	NA	NA	NA	0	0	0	0	6	0	0	0	0	10	0	0	0	0	0.139762	0	0	0	0	0.271813
NSNNLDSKVGGNYNYLYRLFRKS	23	437	459	1	1	1	0	0	NA	NA	NA	NA	38	47	4	0	0	137	95	34	0	0	0.2273	0.355899	0.0910747	0	0	0.282795	0.212101	0.114915	0	0
NSNNLDSKVGGNYNYRYRLFRKS	23	437	459	0	0	0	1	0	NA	NA	NA	NA	0	0	0	0	0	0	0	0	4	0	0	0	0	0	0	0	0	0	0.0105332	0
SNNLDSKVGGNYNYLYRLFRKS	22	438	459	1	1	1	0	0	NA	NA	NA	NA	5	6	0	0	0	16	12	0	0	0	0.0299079	0.0454339	0	0	0	0.0330271	0.0267917	0	0	0
NNLDSKVGGNYNYLYRLFRKS	21	439	459	1	1	1	0	0	NA	NA	NA	NA	50	40	9	0	0	98	49	72	0	0	0.299079	0.302893	0.204918	0	0	0.202291	0.109399	0.24335	0	0
KLDSKVSGNYNYLYRLFRKS	20	440	459	0	0	0	0	1	NA	NA	NA	NA	0	0	0	0	4	0	0	0	0	3	0	0	0	0	0.0931749	0	0	0	0	0.0815439
NLDSKVGGNYNYLYRLFRKS	20	440	459	1	1	1	0	0	NA	NA	NA	NA	18	17	11	0	0	60	96	16	0	0	0.107668	0.128729	0.250455	0	0	0.123852	0.214334	0.0540778	0	0
DSKVGGNYNYLYRLFRKS	18	442	459	1	1	1	0	0	NA	NA	NA	NA	150	108	62	0	0	482	302	116	0	0	0.897237	0.81781	1.41166	0	0	0.994943	0.674258	0.392064	0	0
DSKVGGNYNYRYRLFRKS	18	442	459	0	0	0	1	0	NA	NA	NA	NA	0	0	0	0	0	0	0	0	9	0	0	0	0	0	0	0	0	0	0.0236998	0
DSKVSGNYNYLYRLFRKS	18	442	459	0	0	0	0	1	NA	NA	NA	NA	0	0	0	0	14	0	0	0	0	66	0	0	0	0	0.326112	0	0	0	0	1.79397
KVGGNYNYLYRLFRKS	16	444	459	1	1	1	0	0	NA	NA	NA	NA	10	20	0	0	0	75	51	15	0	0	0.0598158	0.151446	0	0	0	0.154815	0.113865	0.0506979	0	0
GGNYNYLYRLFRKS	14	446	459	1	1	1	0	0	NA	NA	NA	NA	6	9	3	0	0	37	18	6	0	0	0.0358895	0.0681508	0.068306	0	0	0.0763753	0.0401875	0.0202792	0	0
NYLYRLFRKS	10	450	459	1	1	1	0	1	NA	NA	NA	NA	24	0	22	0	0	57	41	18	0	0	0.143558	0	0.500911	0	0	0.117659	0.0915383	0.0608375	0	0
LYRLFRKS	8	452	459	1	1	1	0	1	NA	NA	NA	NA	16	25	16	0	0	45	42	30	0	0	0.0957052	0.189308	0.364299	0	0	0.0928888	0.0937709	0.101396	0	0
YRLFRKS	7	453	459	1	1	1	1	1	NA	NA	NA	NA	0	0	0	0	0	6	8	0	0	0	0	0	0	0	0	0.0123852	0.0178611	0	0	0
RKSNLKPFE	9	457	465	1	1	1	1	1	NA	NA	NA	NA	130	77	15	211	15	273	157	136	487	0	0.777605	0.583068	0.34153	2.588	0.349406	0.563526	0.350525	0.459661	1.28242	0
KSNLKPFE	8	458	465	1	1	1	1	1	NA	NA	NA	NA	14	0	10	0	0	136	81	118	144	0	0.0837421	0	0.227687	0	0	0.280731	0.180844	0.398824	0.379197	0
SNLKPFE	7	459	465	1	1	1	1	1	NA	NA	NA	NA	209	153	79	177	59	452	478	328	1063	17	1.25015	1.15856	1.79872	2.17098	1.37433	0.933017	1.0672	1.10859	2.79921	0.462082
SNLKPFER	8	459	466	1	1	1	1	1	NA	NA	NA	NA	0	0	2	0	0	32	33	28	67	0	0	0	0.0455373	0	0	0.0660543	0.0736772	0.0946362	0.176432	0
NLKPFER	7	460	466	1	1	1	1	1	NA	NA	NA	NA	106	106	44	25	27	330	303	233	178	44	0.634047	0.802665	1.00182	0.306636	0.628931	0.681185	0.67649	0.787508	0.468729	1.19598
RKSNLKPFER	10	457	466	1	1	1	1	1	HLA-A*11:04[0.262], HLA-A*31:01[0.010], HLA-A*31:02[0.046], HLA-A*31:12[0.026], HLA-A*31:15[0.012], HLA-A*68:30[0.203], HLA-A*74:01[0.063], HLA-A*74:02[0.063], HLA-A*74:03[0.063]	0.0295082	0.0594577	0.0573584	0	0	0	0	0	7	4	3	11	0	0	0	0	0	0	0.0144494	0.00893056	0.0101396	0.0289664	0
KSNLKPFER	9	458	466	1	1	1	1	1	HLA-A*11:04[0.262], HLA-A*31:01[0.010], HLA-A*31:02[0.046], HLA-A*31:12[0.026], HLA-A*31:15[0.012], HLA-A*68:30[0.203], HLA-A*74:01[0.063], HLA-A*74:02[0.063], HLA-A*74:03[0.063]	0.0295082	0.0594577	0.0573584	0	0	0	0	0	26	140	17	376	0	0	0	0	0	0	0.0536691	0.31257	0.0574577	0.990125	0
FRKSNLKPFERD	12	456	467	1	1	1	1	1	NA	NA	NA	NA	9	0	0	0	0	0	0	0	0	0	0.0538342	0	0	0	0	0	0	0	0	0
SNLKPFERD	9	459	467	1	1	1	1	1	NA	NA	NA	NA	0	0	0	0	0	0	24	0	15	0	0	0	0	0	0	0	0.0535834	0	0.0394997	0
RKSNLKPFERDI	12	457	468	1	1	1	1	1	NA	NA	NA	NA	0	0	0	0	0	13	0	0	10	0	0	0	0	0	0	0.0268346	0	0	0.0263331	0
NLKPFERDI	9	460	468	1	1	1	1	1	NA	NA	NA	NA	15	19	0	0	8	159	150	98	38	7	0.0897237	0.143874	0	0	0.18635	0.328207	0.334896	0.331227	0.100066	0.190269
NLKPFERDIS	10	460	469	1	1	1	1	1	NA	NA	NA	NA	0	0	0	0	0	29	32	0	0	0	0	0	0	0	0	0.0598617	0.0714445	0	0	0
FERDIST	7	464	470	1	1	1	1	1	NA	NA	NA	NA	0	0	0	0	0	0	36	22	0	0	0	0	0	0	0	0	0.0803751	0.074357	0	0
NLKPFERDIST	11	460	470	1	1	1	1	1	HLA-B*35:31[0.482], HLA-B*40:08[0.301], HLA-B*42:02[0.473], HLA-B*54:01[0.239], HLA-B*55:01[0.060], HLA-B*55:02[0.079], HLA-B*55:04[0.373], HLA-B*55:12[0.071], HLA-B*56:01[0.099], HLA-B*56:02[0.483], HLA-B*56:04[0.483], HLA-B*59:01[0.485], HLA-B*67:01[0.439], HLA-B*78:01[0.328], HLA-B*78:02[0.282]	0.0491803	0.0934031	0.0899516	0	5	0	0	0	183	163	112	4	4	0	0.0378616	0	0	0	0.377748	0.363921	0.378545	0.0105332	0.108725
SNLKPFERDIST	12	459	470	1	1	1	1	1	HLA-B*35:31[0.482], HLA-B*40:08[0.301], HLA-B*42:02[0.473], HLA-B*54:01[0.239], HLA-B*55:01[0.060], HLA-B*55:02[0.079], HLA-B*55:04[0.373], HLA-B*55:12[0.071], HLA-B*56:01[0.099], HLA-B*56:02[0.483], HLA-B*56:04[0.483], HLA-B*59:01[0.485], HLA-B*67:01[0.439], HLA-B*78:01[0.328], HLA-B*78:02[0.282]	0.0491803	0.0934031	0.0899516	0	0	0	0	0	7	0	0	0	0	0	0	0	0	0	0.0144494	0	0	0	0
RKSNLKPFERDISTE	15	457	471	1	1	1	1	1	NA	NA	NA	NA	0	0	0	0	0	0	5	0	22	0	0	0	0	0	0	0	0.0111632	0	0.0579329	0
KSNLKPFERDISTE	14	458	471	1	1	1	1	1	NA	NA	NA	NA	0	0	0	0	0	0	0	4	0	0	0	0	0	0	0	0	0	0.0135195	0	0
NLKPFERDISTE	12	460	471	1	1	1	1	1	NA	NA	NA	NA	0	0	0	0	0	4	8	0	0	0	0	0	0	0	0	0.00825679	0.0178611	0	0	0
FERDISTE	8	464	471	1	1	1	1	1	NA	NA	NA	NA	0	0	0	0	0	0	14	0	0	0	0	0	0	0	0	0	0.031257	0	0	0
NLKPFERDISTEI	13	460	472	1	1	1	1	1	HLA-B*13:01[0.325], HLA-B*13:02[0.404], HLA-B*18:01[0.176], HLA-B*18:02[0.106], HLA-B*18:03[0.099], HLA-B*18:05[0.176], HLA-B*37:01[0.168], HLA-B*39:02[0.101], HLA-B*39:08[0.132], HLA-B*40:01[0.130], HLA-B*40:02[0.054], HLA-B*40:03[0.141], HLA-B*40:04[0.082], HLA-B*40:06[0.064], HLA-B*40:08[0.096], HLA-B*40:09[0.048], HLA-B*40:10[0.088], HLA-B*40:11[0.081], HLA-B*40:16[0.057], HLA-B*40:23[0.104], HLA-B*40:27[0.156], HLA-B*40:49[0.090], HLA-B*40:53[0.064], HLA-B*41:01[0.107], HLA-B*41:02[0.051], HLA-B*44:05[0.301], HLA-B*45:01[0.343], HLA-B*47:01[0.321], HLA-B*47:03[0.205], HLA-B*48:01[0.292], HLA-B*48:03[0.136], HLA-B*48:04[0.292], HLA-B*49:01[0.028], HLA-B*50:01[0.089], HLA-B*50:02[0.198], HLA-B*51:07[0.048], HLA-B*52:01[0.116]	0.121311	0.588884	0.496726	0	0	0	0	0	9	8	6	0	0	0	0	0	0	0	0.0185778	0.0178611	0.0202792	0	0
FERDISTEI	9	464	472	1	1	1	1	1	HLA-B*13:01[0.325], HLA-B*13:02[0.404], HLA-B*18:01[0.176], HLA-B*18:02[0.106], HLA-B*18:03[0.099], HLA-B*18:05[0.176], HLA-B*37:01[0.168], HLA-B*39:02[0.101], HLA-B*39:08[0.132], HLA-B*40:01[0.130], HLA-B*40:02[0.054], HLA-B*40:03[0.141], HLA-B*40:04[0.082], HLA-B*40:06[0.064], HLA-B*40:08[0.096], HLA-B*40:09[0.048], HLA-B*40:10[0.088], HLA-B*40:11[0.081], HLA-B*40:16[0.057], HLA-B*40:23[0.104], HLA-B*40:27[0.156], HLA-B*40:49[0.090], HLA-B*40:53[0.064], HLA-B*41:01[0.107], HLA-B*41:02[0.051], HLA-B*44:05[0.301], HLA-B*45:01[0.343], HLA-B*47:01[0.321], HLA-B*47:03[0.205], HLA-B*48:01[0.292], HLA-B*48:03[0.136], HLA-B*48:04[0.292], HLA-B*49:01[0.028], HLA-B*50:01[0.089], HLA-B*50:02[0.198], HLA-B*51:07[0.048], HLA-B*52:01[0.116]	0.121311	0.588884	0.496726	0	0	0	0	0	0	9	0	0	0	0	0	0	0	0	0	0.0200938	0	0	0
RDISTEI	7	466	472	1	1	1	1	1	NA	NA	NA	NA	0	5	0	0	0	0	0	0	0	0	0	0.0378616	0	0	0	0	0	0	0	0
RKSNLKPFERDISTEIY	17	457	473	1	1	1	1	1	NA	NA	NA	NA	0	0	0	0	0	45	40	20	32	0	0	0	0	0	0	0.0928888	0.0893056	0.0675973	0.084266	0
KPFERDISTEIY	12	462	473	1	1	1	1	1	HLA-A*01:02[0.453], HLA-B*15:02[0.416], HLA-B*15:03[0.330], HLA-B*15:12[0.105], HLA-B*15:15[0.185], HLA-B*15:18[0.066], HLA-B*15:19[0.105], HLA-B*15:220[0.330], HLA-B*15:27[0.493], HLA-B*15:31[0.256], HLA-B*15:32[0.494], HLA-B*15:47[0.220], HLA-B*15:88[0.343], HLA-B*18:01[0.072], HLA-B*18:02[0.083], HLA-B*18:03[0.118], HLA-B*18:05[0.072], HLA-B*35:20[0.117], HLA-B*40:03[0.051], HLA-B*40:27[0.063], HLA-B*44:02[0.332], HLA-B*44:03[0.280], HLA-B*44:04[0.303], HLA-B*44:27[0.332], HLA-B*47:01[0.285], HLA-B*47:03[0.164], HLA-B*48:02[0.112]	0.0885246	0.292876	0.269606	0	0	0	0	0	220	91	67	225	4	0	0	0	0	0	0.454123	0.20317	0.226451	0.592495	0.108725
KSNLKPFERDISTEIY	16	458	473	1	1	1	1	1	HLA-A*01:02[0.453], HLA-B*15:02[0.416], HLA-B*15:03[0.330], HLA-B*15:12[0.105], HLA-B*15:15[0.185], HLA-B*15:18[0.066], HLA-B*15:19[0.105], HLA-B*15:220[0.330], HLA-B*15:27[0.493], HLA-B*15:31[0.256], HLA-B*15:32[0.494], HLA-B*15:47[0.220], HLA-B*15:88[0.343], HLA-B*18:01[0.072], HLA-B*18:02[0.083], HLA-B*18:03[0.118], HLA-B*18:05[0.072], HLA-B*35:20[0.117], HLA-B*40:03[0.051], HLA-B*40:27[0.063], HLA-B*44:02[0.332], HLA-B*44:03[0.280], HLA-B*44:04[0.303], HLA-B*44:27[0.332], HLA-B*47:01[0.285], HLA-B*47:03[0.164], HLA-B*48:02[0.112]	0.0885246	0.292876	0.269606	0	0	0	0	0	16	10	11	10	0	0	0	0	0	0	0.0330271	0.0223264	0.0371785	0.0263331	0
SNLKPFERDISTEIY	15	459	473	1	1	1	1	1	HLA-A*01:02[0.453], HLA-B*15:02[0.416], HLA-B*15:03[0.330], HLA-B*15:12[0.105], HLA-B*15:15[0.185], HLA-B*15:18[0.066], HLA-B*15:19[0.105], HLA-B*15:220[0.330], HLA-B*15:27[0.493], HLA-B*15:31[0.256], HLA-B*15:32[0.494], HLA-B*15:47[0.220], HLA-B*15:88[0.343], HLA-B*18:01[0.072], HLA-B*18:02[0.083], HLA-B*18:03[0.118], HLA-B*18:05[0.072], HLA-B*35:20[0.117], HLA-B*40:03[0.051], HLA-B*40:27[0.063], HLA-B*44:02[0.332], HLA-B*44:03[0.280], HLA-B*44:04[0.303], HLA-B*44:27[0.332], HLA-B*47:01[0.285], HLA-B*47:03[0.164], HLA-B*48:02[0.112]	0.0885246	0.292876	0.269606	0	0	0	0	0	123	50	55	67	0	0	0	0	0	0	0.253896	0.111632	0.185892	0.176432	0
DISTEIY	7	467	473	1	1	1	1	1	NA	NA	NA	NA	0	0	0	0	0	0	17	6	25	0	0	0	0	0	0	0	0.0379549	0.0202792	0.0658328	0
PFERDISTEIY	11	463	473	1	1	1	1	1	HLA-A*01:02[0.453], HLA-B*15:02[0.416], HLA-B*15:03[0.330], HLA-B*15:12[0.105], HLA-B*15:15[0.185], HLA-B*15:18[0.066], HLA-B*15:19[0.105], HLA-B*15:220[0.330], HLA-B*15:27[0.493], HLA-B*15:31[0.256], HLA-B*15:32[0.494], HLA-B*15:47[0.220], HLA-B*15:88[0.343], HLA-B*18:01[0.072], HLA-B*18:02[0.083], HLA-B*18:03[0.118], HLA-B*18:05[0.072], HLA-B*35:20[0.117], HLA-B*40:03[0.051], HLA-B*40:27[0.063], HLA-B*44:02[0.332], HLA-B*44:03[0.280], HLA-B*44:04[0.303], HLA-B*44:27[0.332], HLA-B*47:01[0.285], HLA-B*47:03[0.164], HLA-B*48:02[0.112]	0.0885246	0.292876	0.269606	0	0	0	0	0	8	4	0	4	0	0	0	0	0	0	0.0165136	0.00893056	0	0.0105332	0
RKSNLKPFERDISTEIYQ	18	457	474	1	1	1	1	1	NA	NA	NA	NA	0	0	0	0	0	12	11	5	6	0	0	0	0	0	0	0.0247704	0.0245591	0.0168993	0.0157999	0
KSNLKPFERDISTEIYQ	17	458	474	1	1	1	1	1	NA	NA	NA	NA	0	0	0	0	0	0	0	0	2	0	0	0	0	0	0	0	0	0	0.00526662	0
SNLKPFERDISTEIYQ	16	459	474	1	1	1	1	1	NA	NA	NA	NA	0	0	2	5	0	74	54	30	69	0	0	0	0.0455373	0.0613271	0	0.152751	0.120563	0.101396	0.181698	0
NLKPFERDISTEIYQ	15	460	474	1	1	1	1	1	NA	NA	NA	NA	130	89	34	28	8	444	217	55	41	0	0.777605	0.673936	0.774135	0.343432	0.18635	0.916503	0.484483	0.185892	0.107966	0
KPFERDISTEIYQ	13	462	474	1	1	1	1	1	NA	NA	NA	NA	0	0	0	0	0	6	24	0	11	0	0	0	0	0	0	0.0123852	0.0535834	0	0.0289664	0
FERDISTEIYQ	11	464	474	1	1	1	1	1	NA	NA	NA	NA	0	6	0	0	0	0	15	23	0	0	0	0.0454339	0	0	0	0	0.0334896	0.0777368	0	0
RDISTEIYQ	9	466	474	1	1	1	1	1	NA	NA	NA	NA	847	658	329	607	87	334	323	224	189	44	5.0664	4.98258	7.49089	7.44511	2.02655	0.689442	0.721143	0.757089	0.497696	1.19598
LFRKSNLKPFERDISTEIYQA	21	455	475	1	1	1	1	1	NA	NA	NA	NA	0	0	0	0	0	0	0	0	3	0	0	0	0	0	0	0	0	0	0.00789993	0
FRKSNLKPFERDISTEIYQA	20	456	475	1	1	1	1	1	NA	NA	NA	NA	0	0	0	0	0	30	38	20	0	0	0	0	0	0	0	0.0619259	0.0848404	0.0675973	0	0
RKSNLKPFERDISTEIYQA	19	457	475	1	1	1	1	1	NA	NA	NA	NA	28	45	2	12	0	550	428	268	423	47	0.167484	0.340754	0.0455373	0.147185	0	1.13531	0.95557	0.905803	1.11389	1.27752
KSNLKPFERDISTEIYQA	18	458	475	1	1	1	1	1	NA	NA	NA	NA	5	0	0	0	0	244	180	126	149	0	0.0299079	0	0	0	0	0.503664	0.401875	0.425863	0.392363	0
KPFERDISTEIYQA	14	462	475	1	1	1	1	1	NA	NA	NA	NA	50	15	0	39	3	796	509	350	716	48	0.299079	0.113585	0	0.478352	0.0698812	1.6431	1.13641	1.18295	1.88545	1.3047
PFERDISTEIYQA	13	463	475	1	1	1	1	1	NA	NA	NA	NA	0	0	0	0	0	0	6	0	6	0	0	0	0	0	0	0	0.0133958	0	0.0157999	0
ERDISTEIYQA	11	465	475	1	1	1	1	1	NA	NA	NA	NA	11	15	8	15	6	58	68	55	63	0	0.0657973	0.113585	0.182149	0.183981	0.139762	0.119723	0.15182	0.185892	0.165899	0
DISTEIYQA	9	467	475	1	1	1	1	1	NA	NA	NA	NA	23	26	5	4	5	16	137	93	98	0	0.137576	0.19688	0.113843	0.0490617	0.116469	0.0330271	0.305872	0.314327	0.258065	0
STEIYQA	7	469	475	1	1	1	1	1	NA	NA	NA	NA	49	50	0	10	7	107	91	107	215	0	0.293097	0.378616	0	0.122654	0.163056	0.220869	0.20317	0.361645	0.566162	0
NLKPFERDISTEIYQAG	17	460	476	1	1	1	1	1	NA	NA	NA	NA	0	0	0	0	0	0	3	0	11	0	0	0	0	0	0	0	0.00669792	0	0.0289664	0
RDISTEIYQAGSTP	14	466	479	1	1	1	0	0	HLA-B*40:06[0.446], HLA-B*40:53[0.446], HLA-B*41:01[0.393], HLA-B*45:01[0.316], HLA-B*50:01[0.165], HLA-B*50:02[0.175]	0.0196721	0.0696698	0.0666097	0	1	0	0	0	0	0	0	0	0	0	0.00757232	0	0	0	0	0	0	0	0
RKSNLKPFERDISTEIYQAGSKPC	24	457	480	0	0	0	1	0	NA	NA	NA	NA	0	0	0	0	0	0	0	0	3	0	0	0	0	0	0	0	0	0	0.00789993	0
NLKPFERDISTEIYQAGNKPC	21	460	480	0	0	0	0	1	NA	NA	NA	NA	0	0	0	0	12	0	0	0	0	0	0	0	0	0	0.279525	0	0	0	0	0
NLKPFERDISTEIYQAGSKPC	21	460	480	0	0	0	1	0	NA	NA	NA	NA	0	0	0	0	0	0	0	0	38	0	0	0	0	0	0	0	0	0	0.100066	0
RDISTEIYQAGNKPC	15	466	480	0	0	0	0	1	NA	NA	NA	NA	0	0	0	0	3	0	0	0	0	0	0	0	0	0	0.0698812	0	0	0	0	0
RDISTEIYQAGSKPC	15	466	480	0	0	0	1	0	NA	NA	NA	NA	0	0	0	3	0	0	0	0	0	0	0	0	0	0.0367963	0	0	0	0	0	0
RDISTEIYQAGSTPC	15	466	480	1	1	1	0	0	NA	NA	NA	NA	0	0	5	0	0	0	0	0	0	0	0	0	0.113843	0	0	0	0	0	0	0
NLKPFERDISTEIYQAGSKPCN	22	460	481	0	0	0	1	0	NA	NA	NA	NA	0	0	0	0	0	0	0	0	3	0	0	0	0	0	0	0	0	0	0.00789993	0
NLKPFERDISTEIYQAGSTPCN	22	460	481	1	1	1	0	0	NA	NA	NA	NA	19	9	0	0	0	6	15	0	0	0	0.11365	0.0681508	0	0	0	0.0123852	0.0334896	0	0	0
RDISTEIYQAGNKPCN	16	466	481	0	0	0	0	1	NA	NA	NA	NA	0	0	0	0	36	0	0	0	0	0	0	0	0	0	0.838574	0	0	0	0	0
RDISTEIYQAGSKPCN	16	466	481	0	0	0	1	0	NA	NA	NA	NA	0	0	0	59	0	0	0	0	6	0	0	0	0	0.72366	0	0	0	0	0.0157999	0
RDISTEIYQAGSTPCN	16	466	481	1	1	1	0	0	NA	NA	NA	NA	110	59	9	0	0	17	13	3	0	0	0.657973	0.446767	0.204918	0	0	0.0350913	0.0290243	0.0101396	0	0
DISTEIYQAGNKPCN	15	467	481	0	0	0	0	1	NA	NA	NA	NA	0	0	0	0	1	0	0	0	0	0	0	0	0	0	0.0232937	0	0	0	0	0
DISTEIYQAGSKPCN	15	467	481	0	0	0	1	0	NA	NA	NA	NA	0	0	0	3	0	0	0	0	0	0	0	0	0	0.0367963	0	0	0	0	0	0
STEIYQAGNKPCN	13	469	481	0	0	0	0	1	NA	NA	NA	NA	0	0	0	0	6	0	0	0	0	0	0	0	0	0	0.139762	0	0	0	0	0
STEIYQAGSTPCN	13	469	481	1	1	1	0	0	NA	NA	NA	NA	8	2	0	0	0	3	3	0	0	0	0.0478526	0.0151446	0	0	0	0.00619259	0.00669792	0	0	0
RDISTEIYQAGSTPCNG	17	466	482	1	1	1	0	0	NA	NA	NA	NA	2	0	0	0	0	0	0	0	0	0	0.0119632	0	0	0	0	0	0	0	0	0
NLKPFERDISTEIYQAGSTPCNGV	24	460	483	1	1	1	0	0	NA	NA	NA	NA	2	0	2	0	0	31	14	24	0	0	0.0119632	0	0.0455373	0	0	0.0639901	0.031257	0.0811167	0	0
RDISTEIYQAGSTPCNGV	18	466	483	1	1	1	0	0	NA	NA	NA	NA	2	0	0	0	0	0	0	0	0	0	0.0119632	0	0	0	0	0	0	0	0	0
NLKPFERDISTEIYQAGSTPCNGVK	25	460	484	0	0	1	0	0	NA	NA	NA	NA	0	0	0	0	0	0	0	3	0	0	0	0	0	0	0	0	0	0.0101396	0	0
ERDISTEIYQAGSTPCNGVK	20	465	484	0	0	1	0	0	NA	NA	NA	NA	0	0	2	0	0	0	0	0	0	0	0	0	0.0455373	0	0	0	0	0	0	0
RDISTEIYQAGSTPCNGVE	19	466	484	1	1	0	0	0	NA	NA	NA	NA	0	1	0	0	0	0	0	0	0	0	0	0.00757232	0	0	0	0	0	0	0	0
RDISTEIYQAGSTPCNGVK	19	466	484	0	0	1	0	0	NA	NA	NA	NA	0	0	8	0	0	0	0	0	0	0	0	0	0.182149	0	0	0	0	0	0	0
STEIYQAGSTPCNGVK	16	469	484	0	0	1	0	0	NA	NA	NA	NA	0	0	1	0	0	0	0	0	0	0	0	0	0.0227687	0	0	0	0	0	0	0
TEIYQAGSTPCNGVK	15	470	484	0	0	1	0	0	NA	NA	NA	NA	0	0	3	0	0	0	0	0	0	0	0	0	0.068306	0	0	0	0	0	0	0
GSTPCNGVK	9	476	484	0	0	1	0	0	NA	NA	NA	NA	0	0	0	0	0	0	0	34	0	0	0	0	0	0	0	0	0	0.114915	0	0
AGSTPCNGVKG	11	475	485	0	0	1	0	0	NA	NA	NA	NA	0	0	0	0	0	0	0	3	0	0	0	0	0	0	0	0	0	0.0101396	0	0
GSTPCNGVKG	10	476	485	0	0	1	0	0	NA	NA	NA	NA	0	0	0	0	0	0	0	74	0	0	0	0	0	0	0	0	0	0.25011	0	0
NLKPFERDISTEIYQAGSKPCNGVEGF	27	460	486	0	0	0	1	0	NA	NA	NA	NA	0	0	0	0	0	0	0	0	3	0	0	0	0	0	0	0	0	0	0.00789993	0
NLKPFERDISTEIYQAGSTPCNGVEGF	27	460	486	1	1	0	0	0	NA	NA	NA	NA	4	0	0	0	0	17	12	0	0	0	0.0239263	0	0	0	0	0.0350913	0.0267917	0	0	0
RDISTEIYQAGSTPCNGVEGF	21	466	486	1	1	0	0	0	NA	NA	NA	NA	1	0	0	0	0	0	0	0	0	0	0.00598158	0	0	0	0	0	0	0	0	0
RDISTEIYQAGSTPCNGVKGF	21	466	486	0	0	1	0	0	NA	NA	NA	NA	0	0	4	0	0	0	0	0	0	0	0	0	0.0910747	0	0	0	0	0	0	0
QAGSKPCNGVEGF	13	474	486	0	0	0	1	0	NA	NA	NA	NA	0	0	0	0	0	0	0	0	23	0	0	0	0	0	0	0	0	0	0.0605662	0
AGSKPCNGVEGF	12	475	486	0	0	0	1	0	NA	NA	NA	NA	0	0	0	0	0	0	0	0	65	0	0	0	0	0	0	0	0	0	0.171165	0
GNKPCNGVAGF	11	476	486	0	0	0	0	1	NA	NA	NA	NA	0	0	0	0	115	0	0	0	0	164	0	0	0	0	2.67878	0	0	0	0	4.45773
GSKPCNGVEGF	11	476	486	0	0	0	1	0	NA	NA	NA	NA	0	0	0	74	0	0	0	0	783	0	0	0	0	0.907641	0	0	0	0	2.06188	0
SKPCNGVEGF	10	477	486	0	0	0	1	0	NA	NA	NA	NA	0	0	0	0	0	0	0	0	12	0	0	0	0	0	0	0	0	0	0.0315997	0
KPCNGVEGF	9	478	486	0	0	0	1	0	NA	NA	NA	NA	0	0	0	0	0	0	0	0	26	0	0	0	0	0	0	0	0	0	0.0684661	0
PCNGVEGF	8	479	486	1	1	0	1	0	NA	NA	NA	NA	0	1	0	0	0	0	0	0	0	0	0	0.00757232	0	0	0	0	0	0	0	0
PCNGVKGF	8	479	486	0	0	1	0	0	NA	NA	NA	NA	0	0	0	0	0	0	0	6	0	0	0	0	0	0	0	0	0	0.0202792	0	0
QAGSTPCNGVEGF	13	474	486	1	1	0	0	0	HLA-B*35:01[0.258], HLA-B*35:05[0.441], HLA-B*35:08[0.224], HLA-B*35:14[0.485], HLA-B*35:17[0.419], HLA-B*35:23[0.309], HLA-B*35:27[0.246], HLA-B*35:30[0.419], HLA-B*35:43[0.492], HLA-B*35:49[0.256], HLA-B*35:68[0.258], HLA-B*35:99[0.380], HLA-B*53:01[0.244]	0.042623	0.128274	0.119378	0	0	0	0	0	18	11	0	0	0	0	0	0	0	0	0.0371555	0.0245591	0	0	0
GSTPCNGVEGF	11	476	486	1	1	0	0	0	HLA-B*35:01[0.258], HLA-B*35:05[0.441], HLA-B*35:08[0.224], HLA-B*35:14[0.485], HLA-B*35:17[0.419], HLA-B*35:23[0.309], HLA-B*35:27[0.246], HLA-B*35:30[0.419], HLA-B*35:43[0.492], HLA-B*35:49[0.256], HLA-B*35:68[0.258], HLA-B*35:99[0.380], HLA-B*53:01[0.244]	0.042623	0.128274	0.119378	76	0	0	0	0	83	157	0	0	0	0.4546	0	0	0	0	0.171328	0.350525	0	0	0
QAGSTPCNGVKGF	13	474	486	0	0	1	0	0	HLA-B*35:17[0.476], HLA-B*35:27[0.488], HLA-B*35:30[0.476], HLA-B*35:49[0.377], HLA-B*53:01[0.500]	0.0163934	0.0139482	0.013628	0	0	0	0	0	0	0	4	0	0	0	0	0	0	0	0	0	0.0135195	0	0
AGSTPCNGVKGF	12	475	486	0	0	1	0	0	HLA-B*35:17[0.476], HLA-B*35:27[0.488], HLA-B*35:30[0.476], HLA-B*35:49[0.377], HLA-B*53:01[0.500]	0.0163934	0.0139482	0.013628	0	0	22	0	0	0	0	35	0	0	0	0	0.500911	0	0	0	0	0.118295	0	0
GSKPCNGVEGFN	12	476	487	0	0	0	1	0	NA	NA	NA	NA	0	0	0	15	0	0	0	0	51	0	0	0	0	0.183981	0	0	0	0	0.134299	0
GSTPCNGVKGFN	12	476	487	0	0	1	0	0	NA	NA	NA	NA	0	0	0	0	0	0	0	14	0	0	0	0	0	0	0	0	0	0.0473181	0	0
NLKPFERDISTEIYQAGSTPCNGVEGFNC	29	460	488	1	1	0	0	0	NA	NA	NA	NA	0	0	0	0	0	6	0	0	0	0	0	0	0	0	0	0.0123852	0	0	0	0
RDISTEIYQAGSTPCNGVKGFNC	23	466	488	0	0	1	0	0	NA	NA	NA	NA	0	0	2	0	0	0	0	0	0	0	0	0	0.0455373	0	0	0	0	0	0	0
QAGSKPCNGVEGFNC	15	474	488	0	0	0	1	0	NA	NA	NA	NA	0	0	0	0	0	0	0	0	7	0	0	0	0	0	0	0	0	0	0.0184332	0
QAGSTPCNGVKGFNC	15	474	488	0	0	1	0	0	NA	NA	NA	NA	0	0	0	0	0	0	0	11	0	0	0	0	0	0	0	0	0	0.0371785	0	0
AGSKPCNGVEGFNC	14	475	488	0	0	0	1	0	NA	NA	NA	NA	0	0	0	0	0	0	0	0	11	0	0	0	0	0	0	0	0	0	0.0289664	0
AGSTPCNGVEGFNC	14	475	488	1	1	0	0	0	NA	NA	NA	NA	0	0	0	0	0	15	10	0	0	0	0	0	0	0	0	0.0309629	0.0223264	0	0	0
AGSTPCNGVKGFNC	14	475	488	0	0	1	0	0	NA	NA	NA	NA	0	0	14	0	0	0	0	48	0	0	0	0	0.318761	0	0	0	0	0.162233	0	0
GNKPCNGVAGFNC	13	476	488	0	0	0	0	1	NA	NA	NA	NA	0	0	0	0	32	0	0	0	0	22	0	0	0	0	0.745399	0	0	0	0	0.597989
GSKPCNGVEGFNC	13	476	488	0	0	0	1	0	NA	NA	NA	NA	0	0	0	59	0	0	0	0	203	0	0	0	0	0.72366	0	0	0	0	0.534562	0
GSTPCNGVEGFNC	13	476	488	1	1	0	0	0	NA	NA	NA	NA	0	0	0	0	0	159	157	0	0	0	0	0	0	0	0	0.328207	0.350525	0	0	0
TPCNGVKGFNC	11	478	488	0	0	1	0	0	NA	NA	NA	NA	0	0	0	0	0	0	0	3	0	0	0	0	0	0	0	0	0	0.0101396	0	0
NGVKGFNC	8	481	488	0	0	1	0	0	NA	NA	NA	NA	0	0	0	0	0	0	0	83	0	0	0	0	0	0	0	0	0	0.280529	0	0
GVEGFNC	7	482	488	1	1	0	1	0	NA	NA	NA	NA	0	0	0	0	0	84	0	0	0	0	0	0	0	0	0	0.173393	0	0	0	0
GVKGFNC	7	482	488	0	0	1	0	0	NA	NA	NA	NA	0	0	0	0	0	0	0	35	0	0	0	0	0	0	0	0	0	0.118295	0	0
GSKPCNGVEGFNCY	14	476	489	0	0	0	1	0	NA	NA	NA	NA	0	0	0	3	0	0	0	0	28	0	0	0	0	0.0367963	0	0	0	0	0.0737327	0
GSTPCNGVKGFNCY	14	476	489	0	0	1	0	0	NA	NA	NA	NA	0	0	0	0	0	0	0	54	0	0	0	0	0	0	0	0	0	0.182513	0	0
NGVKGFNCY	9	481	489	0	0	1	0	0	NA	NA	NA	NA	0	0	0	0	0	0	0	11	0	0	0	0	0	0	0	0	0	0.0371785	0	0
GSTPCNGVKGFNCYF	15	476	490	0	0	1	0	0	NA	NA	NA	NA	0	0	0	0	0	0	0	11	0	0	0	0	0	0	0	0	0	0.0371785	0	0
KGFNCYF	7	484	490	0	0	1	0	0	NA	NA	NA	NA	0	0	0	0	0	0	0	32	0	0	0	0	0	0	0	0	0	0.108156	0	0
NLKPFERDISTEIYQAGSKPCNGVEGFNCYFPL	33	460	492	0	0	0	1	0	NA	NA	NA	NA	0	0	0	0	0	0	0	0	3	0	0	0	0	0	0	0	0	0	0.00789993	0
NCYFPLQ	7	487	493	1	1	1	1	0	NA	NA	NA	NA	0	0	1	0	0	6	15	0	0	0	0	0	0.0227687	0	0	0.0123852	0.0334896	0	0	0
GSTPCNGVKGFNCYFPLQS	19	476	494	0	0	1	0	0	NA	NA	NA	NA	0	0	0	0	0	0	0	8	0	0	0	0	0	0	0	0	0	0.0270389	0	0
NGVKGFNCYFPLQS	14	481	494	0	0	1	0	0	NA	NA	NA	NA	0	0	2	0	0	0	0	1	0	0	0	0	0.0455373	0	0	0	0	0.00337986	0	0
KGFNCYFPLQS	11	484	494	0	0	1	0	0	NA	NA	NA	NA	0	0	0	0	0	0	0	10	0	0	0	0	0	0	0	0	0	0.0337986	0	0
NCYFPLQS	8	487	494	1	1	1	1	0	NA	NA	NA	NA	3	0	0	0	0	11	13	0	7	0	0.0179447	0	0	0	0	0.0227062	0.0290243	0	0.0184332	0
NGVKGFNCYFPLQSY	15	481	495	0	0	1	0	0	HLA-A*24:17[0.350], HLA-A*26:01[0.335], HLA-A*26:08[0.292], HLA-A*29:01[0.444], HLA-A*29:02[0.444], HLA-A*29:11[0.444], HLA-A*30:02[0.420], HLA-A*34:01[0.498], HLA-B*15:02[0.099], HLA-B*15:06[0.457], HLA-B*15:08[0.283], HLA-B*15:11[0.298], HLA-B*15:13[0.434], HLA-B*15:15[0.254], HLA-B*15:20[0.500], HLA-B*15:21[0.137], HLA-B*15:31[0.112], HLA-B*15:88[0.098], HLA-B*35:01[0.275], HLA-B*35:05[0.286], HLA-B*35:10[0.294], HLA-B*35:14[0.231], HLA-B*35:17[0.276], HLA-B*35:20[0.114], HLA-B*35:23[0.233], HLA-B*35:27[0.334], HLA-B*35:30[0.276], HLA-B*35:43[0.240], HLA-B*35:49[0.301], HLA-B*35:68[0.290], HLA-B*46:01[0.387], HLA-B*56:03[0.312], HLA-C*03:02[0.335], HLA-C*03:16[0.327], HLA-C*03:36[0.446], HLA-C*12:02[0.358], HLA-C*14:02[0.244], HLA-C*14:03[0.244]	0.12459	0.709757	0.552484	0	0	2	0	0	0	0	4	0	0	0	0	0.0455373	0	0	0	0	0.0135195	0	0
EGFNCYFPLQSY	12	484	495	1	1	0	1	0	HLA-A*24:17[0.350], HLA-A*26:01[0.335], HLA-A*26:08[0.292], HLA-A*29:01[0.444], HLA-A*29:02[0.444], HLA-A*29:11[0.444], HLA-A*30:02[0.420], HLA-A*34:01[0.498], HLA-B*15:02[0.099], HLA-B*15:06[0.457], HLA-B*15:08[0.283], HLA-B*15:11[0.298], HLA-B*15:13[0.434], HLA-B*15:15[0.254], HLA-B*15:20[0.500], HLA-B*15:21[0.137], HLA-B*15:31[0.112], HLA-B*15:88[0.098], HLA-B*35:01[0.275], HLA-B*35:05[0.286], HLA-B*35:10[0.294], HLA-B*35:14[0.231], HLA-B*35:17[0.276], HLA-B*35:20[0.114], HLA-B*35:23[0.233], HLA-B*35:27[0.334], HLA-B*35:30[0.276], HLA-B*35:43[0.240], HLA-B*35:49[0.301], HLA-B*35:68[0.290], HLA-B*46:01[0.387], HLA-B*56:03[0.312], HLA-C*03:02[0.335], HLA-C*03:16[0.327], HLA-C*03:36[0.446], HLA-C*12:02[0.358], HLA-C*14:02[0.244], HLA-C*14:03[0.244]	0.12459	0.709757	0.552484	0	0	0	0	0	15	0	0	0	0	0	0	0	0	0	0.0309629	0	0	0	0
KGFNCYFPLQSY	12	484	495	0	0	1	0	0	HLA-A*24:17[0.350], HLA-A*26:01[0.335], HLA-A*26:08[0.292], HLA-A*29:01[0.444], HLA-A*29:02[0.444], HLA-A*29:11[0.444], HLA-A*30:02[0.420], HLA-A*34:01[0.498], HLA-B*15:02[0.099], HLA-B*15:06[0.457], HLA-B*15:08[0.283], HLA-B*15:11[0.298], HLA-B*15:13[0.434], HLA-B*15:15[0.254], HLA-B*15:20[0.500], HLA-B*15:21[0.137], HLA-B*15:31[0.112], HLA-B*15:88[0.098], HLA-B*35:01[0.275], HLA-B*35:05[0.286], HLA-B*35:10[0.294], HLA-B*35:14[0.231], HLA-B*35:17[0.276], HLA-B*35:20[0.114], HLA-B*35:23[0.233], HLA-B*35:27[0.334], HLA-B*35:30[0.276], HLA-B*35:43[0.240], HLA-B*35:49[0.301], HLA-B*35:68[0.290], HLA-B*46:01[0.387], HLA-B*56:03[0.312], HLA-C*03:02[0.335], HLA-C*03:16[0.327], HLA-C*03:36[0.446], HLA-C*12:02[0.358], HLA-C*14:02[0.244], HLA-C*14:03[0.244]	0.12459	0.709757	0.552484	0	0	0	0	0	0	0	44	0	0	0	0	0	0	0	0	0	0.148714	0	0
GFNCYFPLQSY	11	485	495	1	1	1	1	0	HLA-A*24:17[0.350], HLA-A*26:01[0.335], HLA-A*26:08[0.292], HLA-A*29:01[0.444], HLA-A*29:02[0.444], HLA-A*29:11[0.444], HLA-A*30:02[0.420], HLA-A*34:01[0.498], HLA-B*15:02[0.099], HLA-B*15:06[0.457], HLA-B*15:08[0.283], HLA-B*15:11[0.298], HLA-B*15:13[0.434], HLA-B*15:15[0.254], HLA-B*15:20[0.500], HLA-B*15:21[0.137], HLA-B*15:31[0.112], HLA-B*15:88[0.098], HLA-B*35:01[0.275], HLA-B*35:05[0.286], HLA-B*35:10[0.294], HLA-B*35:14[0.231], HLA-B*35:17[0.276], HLA-B*35:20[0.114], HLA-B*35:23[0.233], HLA-B*35:27[0.334], HLA-B*35:30[0.276], HLA-B*35:43[0.240], HLA-B*35:49[0.301], HLA-B*35:68[0.290], HLA-B*46:01[0.387], HLA-B*56:03[0.312], HLA-C*03:02[0.335], HLA-C*03:16[0.327], HLA-C*03:36[0.446], HLA-C*12:02[0.358], HLA-C*14:02[0.244], HLA-C*14:03[0.244]	0.12459	0.709757	0.552484	0	0	0	0	0	0	0	10	0	0	0	0	0	0	0	0	0	0.0337986	0	0
NCYFPLQSY	9	487	495	1	1	1	1	0	HLA-A*24:17[0.350], HLA-A*26:01[0.335], HLA-A*26:08[0.292], HLA-A*29:01[0.444], HLA-A*29:02[0.444], HLA-A*29:11[0.444], HLA-A*30:02[0.420], HLA-A*34:01[0.498], HLA-B*15:02[0.099], HLA-B*15:06[0.457], HLA-B*15:08[0.283], HLA-B*15:11[0.298], HLA-B*15:13[0.434], HLA-B*15:15[0.254], HLA-B*15:20[0.500], HLA-B*15:21[0.137], HLA-B*15:31[0.112], HLA-B*15:88[0.098], HLA-B*35:01[0.275], HLA-B*35:05[0.286], HLA-B*35:10[0.294], HLA-B*35:14[0.231], HLA-B*35:17[0.276], HLA-B*35:20[0.114], HLA-B*35:23[0.233], HLA-B*35:27[0.334], HLA-B*35:30[0.276], HLA-B*35:43[0.240], HLA-B*35:49[0.301], HLA-B*35:68[0.290], HLA-B*46:01[0.387], HLA-B*56:03[0.312], HLA-C*03:02[0.335], HLA-C*03:16[0.327], HLA-C*03:36[0.446], HLA-C*12:02[0.358], HLA-C*14:02[0.244], HLA-C*14:03[0.244]	0.12459	0.709757	0.552484	16	12	0	0	0	236	193	65	104	0	0.0957052	0.0908678	0	0	0	0.48715	0.4309	0.219691	0.273864	0
NCYFPLRSY	9	487	495	0	0	0	0	1	HLA-B*15:02[0.257], HLA-B*15:21[0.303], HLA-B*15:31[0.414], HLA-B*15:88[0.312], HLA-B*35:14[0.464], HLA-B*35:17[0.471], HLA-B*35:20[0.370], HLA-B*35:30[0.471], HLA-B*35:43[0.491], HLA-B*56:03[0.402], HLA-C*03:02[0.378], HLA-C*03:16[0.323], HLA-C*07:08[0.492], HLA-C*12:02[0.382], HLA-C*12:03[0.377], HLA-C*14:02[0.249], HLA-C*14:03[0.249], HLA-C*15:04[0.381], HLA-C*15:09[0.381]	0.0622951	0.428373	0.37379	0	0	0	0	15	0	0	0	0	22	0	0	0	0	0.349406	0	0	0	0	0.597989
GNKPCNGVAGFNCYFPLRSY	20	476	495	0	0	0	0	1	NA	NA	NA	NA	0	0	0	0	2	0	0	0	0	4	0	0	0	0	0.0465875	0	0	0	0	0.108725
GSKPCNGVEGFNCYFPLQSY	20	476	495	0	0	0	1	0	NA	NA	NA	NA	0	0	0	0	0	0	0	0	7	0	0	0	0	0	0	0	0	0	0.0184332	0
GSTPCNGVKGFNCYFPLQSY	20	476	495	0	0	1	0	0	NA	NA	NA	NA	0	0	5	0	0	0	0	21	0	0	0	0	0.113843	0	0	0	0	0.0709771	0	0
GFNCYFPLRSY	11	485	495	0	0	0	0	1	HLA-B*15:02[0.257], HLA-B*15:21[0.303], HLA-B*15:31[0.414], HLA-B*15:88[0.312], HLA-B*35:14[0.464], HLA-B*35:17[0.471], HLA-B*35:20[0.370], HLA-B*35:30[0.471], HLA-B*35:43[0.491], HLA-B*56:03[0.402], HLA-C*03:02[0.378], HLA-C*03:16[0.323], HLA-C*07:08[0.492], HLA-C*12:02[0.382], HLA-C*12:03[0.377], HLA-C*14:02[0.249], HLA-C*14:03[0.249], HLA-C*15:04[0.381], HLA-C*15:09[0.381]	0.0622951	0.428373	0.37379	0	0	0	0	6	0	0	0	0	5	0	0	0	0	0.139762	0	0	0	0	0.135906
AGFNCYFPLRSY	12	484	495	0	0	0	0	1	HLA-B*15:02[0.257], HLA-B*15:21[0.303], HLA-B*15:31[0.414], HLA-B*15:88[0.312], HLA-B*35:14[0.464], HLA-B*35:17[0.471], HLA-B*35:20[0.370], HLA-B*35:30[0.471], HLA-B*35:43[0.491], HLA-B*56:03[0.402], HLA-C*03:02[0.378], HLA-C*03:16[0.323], HLA-C*07:08[0.492], HLA-C*12:02[0.382], HLA-C*12:03[0.377], HLA-C*14:02[0.249], HLA-C*14:03[0.249], HLA-C*15:04[0.381], HLA-C*15:09[0.381]	0.0622951	0.428373	0.37379	0	0	0	0	2	0	0	0	0	4	0	0	0	0	0.0465875	0	0	0	0	0.108725
NGVAGFNCYFPLRSY	15	481	495	0	0	0	0	1	HLA-B*15:02[0.257], HLA-B*15:21[0.303], HLA-B*15:31[0.414], HLA-B*15:88[0.312], HLA-B*35:14[0.464], HLA-B*35:17[0.471], HLA-B*35:20[0.370], HLA-B*35:30[0.471], HLA-B*35:43[0.491], HLA-B*56:03[0.402], HLA-C*03:02[0.378], HLA-C*03:16[0.323], HLA-C*07:08[0.492], HLA-C*12:02[0.382], HLA-C*12:03[0.377], HLA-C*14:02[0.249], HLA-C*14:03[0.249], HLA-C*15:04[0.381], HLA-C*15:09[0.381]	0.0622951	0.428373	0.37379	0	0	0	0	2	0	0	0	0	0	0	0	0	0	0.0465875	0	0	0	0	0
GVAGFNCYFPLRSY	14	482	495	0	0	0	0	1	HLA-B*15:02[0.257], HLA-B*15:21[0.303], HLA-B*15:31[0.414], HLA-B*15:88[0.312], HLA-B*35:14[0.464], HLA-B*35:17[0.471], HLA-B*35:20[0.370], HLA-B*35:30[0.471], HLA-B*35:43[0.491], HLA-B*56:03[0.402], HLA-C*03:02[0.378], HLA-C*03:16[0.323], HLA-C*07:08[0.492], HLA-C*12:02[0.382], HLA-C*12:03[0.377], HLA-C*14:02[0.249], HLA-C*14:03[0.249], HLA-C*15:04[0.381], HLA-C*15:09[0.381]	0.0622951	0.428373	0.37379	0	0	0	0	2	0	0	0	0	0	0	0	0	0	0.0465875	0	0	0	0	0
YFPLQSY	7	489	495	1	1	1	1	0	NA	NA	NA	NA	106	39	5	18	0	271	270	237	281	0	0.634047	0.29532	0.113843	0.220778	0	0.559397	0.602813	0.801027	0.739961	0
YFPLRSY	7	489	495	0	0	0	0	1	NA	NA	NA	NA	0	0	0	0	90	0	0	0	0	103	0	0	0	0	2.09644	0	0	0	0	2.79967
YGFQPTY	7	495	501	0	1	1	0	0	NA	NA	NA	NA	0	0	0	0	0	0	51	14	0	0	0	0	0	0	0	0	0.113865	0.0473181	0	0
YGFQPTYG	8	495	502	0	1	1	0	0	NA	NA	NA	NA	0	0	0	0	0	0	3	0	0	0	0	0	0	0	0	0	0.00669792	0	0	0
GFQPTYG	7	496	502	0	1	1	0	0	NA	NA	NA	NA	0	8	10	0	0	0	27	4	0	0	0	0.0605785	0.227687	0	0	0	0.0602813	0.0135195	0	0
SFRPTYG	7	496	502	0	0	0	0	1	NA	NA	NA	NA	0	0	0	0	68	0	0	0	0	109	0	0	0	0	1.58397	0	0	0	0	2.96276
GFQPTYGV	8	496	503	0	1	1	0	0	NA	NA	NA	NA	0	8	7	0	0	0	23	22	0	0	0	0.0605785	0.159381	0	0	0	0.0513507	0.074357	0	0
SFRPTYGV	8	496	503	0	0	0	0	1	NA	NA	NA	NA	0	0	0	0	0	0	0	0	0	8	0	0	0	0	0	0	0	0	0	0.21745
YGFQPTYGVGY	11	495	505	0	1	1	0	0	HLA-A*29:01[0.220], HLA-A*29:02[0.220], HLA-A*29:11[0.220], HLA-A*30:02[0.427], HLA-A*30:04[0.486], HLA-A*43:01[0.177], HLA-B*15:01[0.182], HLA-B*15:02[0.308], HLA-B*15:03[0.198], HLA-B*15:04[0.357], HLA-B*15:05[0.178], HLA-B*15:06[0.173], HLA-B*15:07[0.332], HLA-B*15:12[0.158], HLA-B*15:15[0.172], HLA-B*15:18[0.345], HLA-B*15:19[0.158], HLA-B*15:20[0.192], HLA-B*15:21[0.206], HLA-B*15:220[0.198], HLA-B*15:25[0.295], HLA-B*15:27[0.095], HLA-B*15:31[0.264], HLA-B*15:32[0.033], HLA-B*15:35[0.308], HLA-B*15:39[0.294], HLA-B*15:47[0.226], HLA-B*15:88[0.327], HLA-B*35:20[0.224], HLA-B*46:01[0.352], HLA-B*47:03[0.356], HLA-B*48:02[0.253], HLA-C*02:02[0.432], HLA-C*02:10[0.432], HLA-C*07:02[0.404], HLA-C*07:66[0.404], HLA-C*12:02[0.385]	0.121311	0.813585	0.618844	0	0	4	0	0	0	0	7	0	0	0	0	0.0910747	0	0	0	0	0.023659	0	0
GFQPTYGVGY	10	496	505	0	1	1	0	0	HLA-A*29:01[0.220], HLA-A*29:02[0.220], HLA-A*29:11[0.220], HLA-A*30:02[0.427], HLA-A*30:04[0.486], HLA-A*43:01[0.177], HLA-B*15:01[0.182], HLA-B*15:02[0.308], HLA-B*15:03[0.198], HLA-B*15:04[0.357], HLA-B*15:05[0.178], HLA-B*15:06[0.173], HLA-B*15:07[0.332], HLA-B*15:12[0.158], HLA-B*15:15[0.172], HLA-B*15:18[0.345], HLA-B*15:19[0.158], HLA-B*15:20[0.192], HLA-B*15:21[0.206], HLA-B*15:220[0.198], HLA-B*15:25[0.295], HLA-B*15:27[0.095], HLA-B*15:31[0.264], HLA-B*15:32[0.033], HLA-B*15:35[0.308], HLA-B*15:39[0.294], HLA-B*15:47[0.226], HLA-B*15:88[0.327], HLA-B*35:20[0.224], HLA-B*46:01[0.352], HLA-B*47:03[0.356], HLA-B*48:02[0.253], HLA-C*02:02[0.432], HLA-C*02:10[0.432], HLA-C*07:02[0.404], HLA-C*07:66[0.404], HLA-C*12:02[0.385]	0.121311	0.813585	0.618844	0	56	15	0	0	0	145	244	0	0	0	0.42405	0.34153	0	0	0	0.323733	0.824687	0	0
SYGFQPTNGVGY	12	494	505	1	0	0	1	0	HLA-A*29:01[0.234], HLA-A*29:02[0.234], HLA-A*29:11[0.234], HLA-A*30:02[0.402], HLA-A*30:04[0.441], HLA-A*43:01[0.267], HLA-B*15:01[0.193], HLA-B*15:02[0.301], HLA-B*15:03[0.243], HLA-B*15:04[0.393], HLA-B*15:05[0.194], HLA-B*15:06[0.182], HLA-B*15:07[0.398], HLA-B*15:12[0.154], HLA-B*15:15[0.146], HLA-B*15:18[0.275], HLA-B*15:19[0.154], HLA-B*15:20[0.222], HLA-B*15:21[0.147], HLA-B*15:220[0.243], HLA-B*15:25[0.343], HLA-B*15:27[0.102], HLA-B*15:31[0.257], HLA-B*15:32[0.032], HLA-B*15:35[0.370], HLA-B*15:39[0.328], HLA-B*15:47[0.192], HLA-B*15:88[0.296], HLA-B*35:20[0.231], HLA-B*35:99[0.407], HLA-B*46:01[0.331], HLA-B*47:03[0.365], HLA-B*48:02[0.332], HLA-C*07:02[0.433], HLA-C*07:66[0.433], HLA-C*12:02[0.438]	0.118033	0.77263	0.595289	7	0	0	0	0	0	0	0	0	0	0.041871	0	0	0	0	0	0	0	0	0
QPTYGVGY	8	498	505	0	1	1	0	0	NA	NA	NA	NA	0	0	0	0	0	0	9	17	0	0	0	0	0	0	0	0	0.0200938	0.0574577	0	0
RPTYGVGH	8	498	505	0	0	0	0	1	NA	NA	NA	NA	0	0	0	0	144	0	0	0	0	29	0	0	0	0	3.3543	0	0	0	0	0.788258
PTYGVGH	7	499	505	0	0	0	0	1	NA	NA	NA	NA	0	0	0	0	376	0	0	0	0	140	0	0	0	0	8.75844	0	0	0	0	3.80538
SFRPTYGVGH	10	496	505	0	0	0	0	1	HLA-C*07:02[0.410], HLA-C*07:66[0.410]	0.00655738	0.302697	0.274623	0	0	0	0	262	0	0	0	0	203	0	0	0	0	6.10296	0	0	0	0	5.5178
GFQPTNGVGYQP	12	496	507	1	0	0	1	0	NA	NA	NA	NA	0	0	0	0	0	31	0	0	0	0	0	0	0	0	0	0.0639901	0	0	0	0
GFQPTYGVGYQP	12	496	507	0	1	1	0	0	NA	NA	NA	NA	0	0	12	0	0	0	17	21	0	0	0	0	0.273224	0	0	0	0.0379549	0.0709771	0	0
PTYGVGHQP	9	499	507	0	0	0	0	1	NA	NA	NA	NA	0	0	0	0	11	0	0	0	0	0	0	0	0	0	0.256231	0	0	0	0	0
SFRPTYGVGHQP	12	496	507	0	0	0	0	1	HLA-B*55:01[0.270], HLA-B*55:02[0.380], HLA-B*55:12[0.382], HLA-B*56:01[0.462]	0.0131148	0.056113	0.0548676	0	0	0	0	0	0	0	0	0	22	0	0	0	0	0	0	0	0	0	0.597989
YGVGHQPY	8	501	508	0	0	0	0	1	NA	NA	NA	NA	0	0	0	0	37	0	0	0	0	0	0	0	0	0	0.861868	0	0	0	0	0
GVGHQPY	7	502	508	0	0	0	0	1	NA	NA	NA	NA	0	0	0	0	0	0	0	0	0	14	0	0	0	0	0	0	0	0	0	0.380538
SFRPTYGVGHQPY	13	496	508	0	0	0	0	1	HLA-A*01:03[0.476], HLA-A*24:17[0.112], HLA-A*29:01[0.472], HLA-A*29:02[0.472], HLA-A*29:11[0.472], HLA-A*30:02[0.494], HLA-A*43:01[0.450], HLA-A*80:01[0.454], HLA-C*07:02[0.454], HLA-C*07:66[0.454], HLA-C*14:02[0.105], HLA-C*14:03[0.105]	0.0393443	0.414318	0.36429	0	0	0	0	37	0	0	0	0	20	0	0	0	0	0.861868	0	0	0	0	0.543626
RPTYGVGHQPY	11	498	508	0	0	0	0	1	HLA-A*01:03[0.476], HLA-A*24:17[0.112], HLA-A*29:01[0.472], HLA-A*29:02[0.472], HLA-A*29:11[0.472], HLA-A*30:02[0.494], HLA-A*43:01[0.450], HLA-A*80:01[0.454], HLA-C*07:02[0.454], HLA-C*07:66[0.454], HLA-C*14:02[0.105], HLA-C*14:03[0.105]	0.0393443	0.414318	0.36429	0	0	0	0	6	0	0	0	0	11	0	0	0	0	0.139762	0	0	0	0	0.298994
PTYGVGHQPY	10	499	508	0	0	0	0	1	HLA-A*01:03[0.476], HLA-A*24:17[0.112], HLA-A*29:01[0.472], HLA-A*29:02[0.472], HLA-A*29:11[0.472], HLA-A*30:02[0.494], HLA-A*43:01[0.450], HLA-A*80:01[0.454], HLA-C*07:02[0.454], HLA-C*07:66[0.454], HLA-C*14:02[0.105], HLA-C*14:03[0.105]	0.0393443	0.414318	0.36429	0	0	0	0	24	0	0	0	0	8	0	0	0	0	0.55905	0	0	0	0	0.21745
YGFQPTNGVGYQPY	14	495	508	1	0	0	1	0	HLA-A*01:01[0.457], HLA-A*01:03[0.476]	0.00655738	0.121976	0.114147	9	0	0	0	0	0	0	0	0	0	0.0538342	0	0	0	0	0	0	0	0	0
QPTNGVGYQPY	11	498	508	1	0	0	1	0	HLA-A*01:01[0.457], HLA-A*01:03[0.476]	0.00655738	0.121976	0.114147	0	0	0	0	0	16	0	0	32	0	0	0	0	0	0	0.0330271	0	0	0.084266	0
GFQPTYGVGYQPY	13	496	508	0	1	1	0	0	HLA-A*24:17[0.126], HLA-C*14:02[0.184], HLA-C*14:03[0.184]	0.00983607	0.0599203	0.0587461	0	0	0	0	0	0	14	29	0	0	0	0	0	0	0	0	0.031257	0.098016	0	0
QPTYGVGYQPY	11	498	508	0	1	1	0	0	HLA-A*24:17[0.126], HLA-C*14:02[0.184], HLA-C*14:03[0.184]	0.00983607	0.0599203	0.0587461	0	0	0	0	0	0	6	10	0	0	0	0	0	0	0	0	0.0133958	0.0337986	0	0
VGYQPYR	7	503	509	1	1	1	1	0	NA	NA	NA	NA	0	0	0	0	0	2	0	27	0	0	0	0	0	0	0	0.00412839	0	0.0912563	0	0
GFQPTYGVGYQPYR	14	496	509	0	1	1	0	0	HLA-A*31:02[0.490], HLA-A*33:01[0.326], HLA-A*33:03[0.468], HLA-A*33:12[0.468]	0.0131148	0.148342	0.140371	0	0	0	0	0	0	0	2	0	0	0	0	0	0	0	0	0	0.00675973	0	0
QPTYGVGYQPYR	12	498	509	0	1	1	0	0	HLA-A*31:02[0.490], HLA-A*33:01[0.326], HLA-A*33:03[0.468], HLA-A*33:12[0.468]	0.0131148	0.148342	0.140371	0	0	0	0	0	0	3	4	0	0	0	0	0	0	0	0	0.00669792	0.0135195	0	0
PTYGVGHQPYR	11	499	509	0	0	0	0	1	HLA-A*31:02[0.424], HLA-A*33:01[0.300], HLA-A*33:03[0.381], HLA-A*33:12[0.381]	0.0131148	0.148342	0.140371	0	0	0	0	2	0	0	0	0	0	0	0	0	0	0.0465875	0	0	0	0	0
SYGFQPTNGVGYQPYRV	17	494	510	1	0	0	1	0	NA	NA	NA	NA	1	0	0	0	0	0	0	0	0	0	0.00598158	0	0	0	0	0	0	0	0	0
SFRPTYGVGHQPYRV	15	496	510	0	0	0	0	1	NA	NA	NA	NA	0	0	0	0	21	0	0	0	0	16	0	0	0	0	0.489168	0	0	0	0	0.434901
RPTYGVGHQPYRV	13	498	510	0	0	0	0	1	NA	NA	NA	NA	0	0	0	0	0	0	0	0	0	3	0	0	0	0	0	0	0	0	0	0.0815439
PTYGVGHQPYRV	12	499	510	0	0	0	0	1	NA	NA	NA	NA	0	0	0	0	4	0	0	0	0	4	0	0	0	0	0.0931749	0	0	0	0	0.108725
GVGHQPYRV	9	502	510	0	0	0	0	1	NA	NA	NA	NA	0	0	0	0	0	0	0	0	0	5	0	0	0	0	0	0	0	0	0	0.135906
VGHQPYRV	8	503	510	0	0	0	0	1	NA	NA	NA	NA	0	0	0	0	1	0	0	0	0	11	0	0	0	0	0.0232937	0	0	0	0	0.298994
GHQPYRV	7	504	510	0	0	0	0	1	NA	NA	NA	NA	0	0	0	0	0	0	0	0	0	14	0	0	0	0	0	0	0	0	0	0.380538
YGFQPTYGVGYQPYRV	16	495	510	0	1	1	0	0	HLA-B*52:01[0.483]	0.00327869	0.0391403	0.0379661	0	4	8	0	0	0	3	4	0	0	0	0.0302893	0.182149	0	0	0	0.00669792	0.0135195	0	0
GFQPTYGVGYQPYRV	15	496	510	0	1	1	0	0	HLA-B*52:01[0.483]	0.00327869	0.0391403	0.0379661	0	37	31	0	0	0	39	88	0	0	0	0.280176	0.705829	0	0	0	0.087073	0.297428	0	0
FQPTNGVGYQPYRV	14	497	510	1	0	0	1	0	HLA-B*52:01[0.483]	0.00327869	0.0391403	0.0379661	1	0	0	0	0	0	0	0	0	0	0.00598158	0	0	0	0	0	0	0	0	0
QPTYGVGYQPYRV	13	498	510	0	1	1	0	0	HLA-B*52:01[0.483]	0.00327869	0.0391403	0.0379661	0	10	6	0	0	0	19	28	0	0	0	0.0757232	0.136612	0	0	0	0.0424202	0.0946362	0	0
PTNGVGYQPYRV	12	499	510	1	0	0	1	0	HLA-B*52:01[0.483]	0.00327869	0.0391403	0.0379661	0	0	0	0	0	6	0	0	0	0	0	0	0	0	0	0.0123852	0	0	0	0
TYGVGYQPYRV	11	500	510	0	1	1	0	0	HLA-B*52:01[0.483]	0.00327869	0.0391403	0.0379661	0	0	1	0	0	0	0	3	0	0	0	0	0.0227687	0	0	0	0	0.0101396	0	0
YGVGYQPYRV	10	501	510	0	1	1	0	0	HLA-B*52:01[0.483]	0.00327869	0.0391403	0.0379661	0	6	7	0	0	0	18	11	0	0	0	0.0454339	0.159381	0	0	0	0.0401875	0.0371785	0	0
VGYQPYRV	8	503	510	1	1	1	1	0	HLA-B*52:01[0.483]	0.00327869	0.0391403	0.0379661	218	120	38	96	0	893	245	199	270	0	1.30398	0.908678	0.865209	1.17748	0	1.84333	0.546997	0.672593	0.710994	0
SYGFQPTYGVGYQPYRVV	18	494	511	0	1	1	0	0	NA	NA	NA	NA	0	2	1	0	0	0	0	0	0	0	0	0.0151446	0.0227687	0	0	0	0	0	0	0
YGFQPTYGVGYQPYRVV	17	495	511	0	1	1	0	0	NA	NA	NA	NA	0	6	11	0	0	0	3	4	0	0	0	0.0454339	0.250455	0	0	0	0.00669792	0.0135195	0	0
GHQPYRVV	8	504	511	0	0	0	0	1	NA	NA	NA	NA	0	0	0	0	0	0	0	0	0	4	0	0	0	0	0	0	0	0	0	0.108725
GYQPYRVV	8	504	511	1	1	1	1	0	NA	NA	NA	NA	0	0	0	7	0	0	40	0	0	0	0	0	0	0.085858	0	0	0.0893056	0	0	0
GFQPTYGVGYQPYRVV	16	496	511	0	1	1	0	0	HLA-B*51:07[0.277], HLA-B*52:01[0.073], HLA-C*06:02[0.460], HLA-C*15:07[0.423]	0.0131148	0.167449	0.155707	0	52	66	0	0	0	49	61	0	0	0	0.39376	1.50273	0	0	0	0.109399	0.206172	0	0
QPTYGVGYQPYRVV	14	498	511	0	1	1	0	0	HLA-B*51:07[0.277], HLA-B*52:01[0.073], HLA-C*06:02[0.460], HLA-C*15:07[0.423]	0.0131148	0.167449	0.155707	0	9	7	0	0	0	9	16	0	0	0	0.0681508	0.159381	0	0	0	0.0200938	0.0540778	0	0
TYGVGYQPYRVV	12	500	511	0	1	1	0	0	HLA-B*51:07[0.277], HLA-B*52:01[0.073], HLA-C*06:02[0.460], HLA-C*15:07[0.423]	0.0131148	0.167449	0.155707	0	1	1	0	0	0	2	0	0	0	0	0.00757232	0.0227687	0	0	0	0.00446528	0	0	0
YGVGYQPYRVV	11	501	511	0	1	1	0	0	HLA-B*51:07[0.277], HLA-B*52:01[0.073], HLA-C*06:02[0.460], HLA-C*15:07[0.423]	0.0131148	0.167449	0.155707	0	12	0	0	0	0	12	13	0	0	0	0.0908678	0	0	0	0	0.0267917	0.0439382	0	0
GVGYQPYRVV	10	502	511	1	1	1	1	0	HLA-B*51:07[0.277], HLA-B*52:01[0.073], HLA-C*06:02[0.460], HLA-C*15:07[0.423]	0.0131148	0.167449	0.155707	90	86	45	32	0	87	114	141	15	0	0.538342	0.651219	1.02459	0.392494	0	0.179585	0.254521	0.476561	0.0394997	0
VGYQPYRVV	9	503	511	1	1	1	1	0	HLA-B*51:07[0.277], HLA-B*52:01[0.073], HLA-C*06:02[0.460], HLA-C*15:07[0.423]	0.0131148	0.167449	0.155707	190	96	36	50	0	592	125	102	92	0	1.1365	0.726942	0.819672	0.613271	0	1.222	0.27908	0.344746	0.242265	0
VGHQPYRVV	9	503	511	0	0	0	0	1	HLA-B*52:01[0.399]	0.00327869	0.0391403	0.0379661	0	0	0	0	20	0	0	0	0	83	0	0	0	0	0.465875	0	0	0	0	2.25605
SFRPTYGVGHQPYRVV	16	496	511	0	0	0	0	1	HLA-B*52:01[0.399]	0.00327869	0.0391403	0.0379661	0	0	0	0	81	0	0	0	0	46	0	0	0	0	1.88679	0	0	0	0	1.25034
YGVGHQPYRVV	11	501	511	0	0	0	0	1	HLA-B*52:01[0.399]	0.00327869	0.0391403	0.0379661	0	0	0	0	64	0	0	0	0	13	0	0	0	0	1.4908	0	0	0	0	0.353357
PTYGVGHQPYRVV	13	499	511	0	0	0	0	1	HLA-B*52:01[0.399]	0.00327869	0.0391403	0.0379661	0	0	0	0	28	0	0	0	0	11	0	0	0	0	0.652225	0	0	0	0	0.298994
RPTYGVGHQPYRVV	14	498	511	0	0	0	0	1	HLA-B*52:01[0.399]	0.00327869	0.0391403	0.0379661	0	0	0	0	6	0	0	0	0	8	0	0	0	0	0.139762	0	0	0	0	0.21745
YGFQPTNGVGYQPYRVVV	18	495	512	1	0	0	1	0	NA	NA	NA	NA	1	0	0	0	0	0	0	0	0	0	0.00598158	0	0	0	0	0	0	0	0	0
GFQPTYGVGYQPYRVVV	17	496	512	0	1	1	0	0	NA	NA	NA	NA	0	1	2	0	0	0	2	2	0	0	0	0.00757232	0.0455373	0	0	0	0.00446528	0.00675973	0	0
QPYRVVV	7	506	512	1	1	1	1	1	NA	NA	NA	NA	0	0	0	14	0	45	26	24	29	0	0	0	0	0.171716	0	0.0928888	0.0580487	0.0811167	0.076366	0
GVGYQPYRVVV	11	502	512	1	1	1	1	0	HLA-C*07:04[0.292], HLA-C*14:02[0.336], HLA-C*14:03[0.336]	0.00983607	0.0854327	0.0826929	0	0	0	0	0	0	3	0	0	0	0	0	0	0	0	0	0.00669792	0	0	0
VGYQPYRVVV	10	503	512	1	1	1	1	0	HLA-C*07:04[0.292], HLA-C*14:02[0.336], HLA-C*14:03[0.336]	0.00983607	0.0854327	0.0826929	2	0	0	0	0	9	0	0	0	0	0.0119632	0	0	0	0	0.0185778	0	0	0	0
QPTYGVGYQPYRVVVL	16	498	513	0	1	1	0	0	HLA-A*02:05[0.322], HLA-A*02:07[0.263], HLA-A*02:10[0.276], HLA-A*02:17[0.388], HLA-A*02:33[0.358], HLA-A*24:03[0.442], HLA-B*07:02[0.182], HLA-B*07:03[0.076], HLA-B*07:04[0.107], HLA-B*07:05[0.144], HLA-B*07:06[0.144], HLA-B*08:01[0.066], HLA-B*13:01[0.443], HLA-B*14:01[0.060], HLA-B*14:02[0.060], HLA-B*15:04[0.273], HLA-B*15:09[0.190], HLA-B*15:10[0.209], HLA-B*15:30[0.051], HLA-B*15:32[0.319], HLA-B*35:02[0.280], HLA-B*35:03[0.269], HLA-B*35:04[0.280], HLA-B*35:05[0.327], HLA-B*35:06[0.299], HLA-B*35:09[0.280], HLA-B*35:12[0.280], HLA-B*35:17[0.355], HLA-B*35:30[0.355], HLA-B*35:31[0.065], HLA-B*35:44[0.137], HLA-B*39:01[0.252], HLA-B*39:02[0.118], HLA-B*39:03[0.219], HLA-B*39:04[0.252], HLA-B*39:05[0.387], HLA-B*39:08[0.308], HLA-B*39:09[0.031], HLA-B*39:10[0.090], HLA-B*39:11[0.393], HLA-B*39:15[0.270], HLA-B*39:19[0.130], HLA-B*39:24[0.219], HLA-B*40:08[0.054], HLA-B*40:10[0.198], HLA-B*40:49[0.304], HLA-B*42:01[0.079], HLA-B*42:02[0.055], HLA-B*48:01[0.038], HLA-B*48:03[0.097], HLA-B*48:04[0.038], HLA-B*51:01[0.119], HLA-B*51:02[0.176], HLA-B*51:04[0.161], HLA-B*51:06[0.162], HLA-B*51:07[0.161], HLA-B*51:08[0.214], HLA-B*51:10[0.275], HLA-B*51:19[0.182], HLA-B*52:01[0.293], HLA-B*55:01[0.287], HLA-B*55:04[0.061], HLA-B*56:02[0.193], HLA-B*56:04[0.193], HLA-B*59:01[0.176], HLA-B*67:01[0.126], HLA-B*78:01[0.055], HLA-B*78:02[0.057], HLA-B*81:01[0.098], HLA-B*81:02[0.098], HLA-C*01:02[0.022], HLA-C*01:03[0.022], HLA-C*01:06[0.016], HLA-C*01:08[0.022], HLA-C*01:10[0.021], HLA-C*01:17[0.022], HLA-C*02:02[0.460], HLA-C*02:10[0.460], HLA-C*03:03[0.389], HLA-C*03:04[0.389], HLA-C*03:05[0.283], HLA-C*03:06[0.300], HLA-C*03:17[0.263], HLA-C*04:04[0.328], HLA-C*04:06[0.421], HLA-C*04:11[0.425], HLA-C*06:02[0.149], HLA-C*06:11[0.074], HLA-C*07:01[0.338], HLA-C*07:02[0.121], HLA-C*07:04[0.040], HLA-C*07:05[0.209], HLA-C*07:06[0.338], HLA-C*07:08[0.184], HLA-C*07:18[0.338], HLA-C*07:26[0.417], HLA-C*07:27[0.221], HLA-C*07:66[0.121], HLA-C*08:01[0.376], HLA-C*08:03[0.376], HLA-C*08:04[0.441], HLA-C*08:22[0.376], HLA-C*12:02[0.319], HLA-C*12:03[0.268], HLA-C*12:04[0.368], HLA-C*14:02[0.411], HLA-C*14:03[0.411], HLA-C*16:04[0.297], HLA-C*17:01[0.432], HLA-C*17:03[0.432], HLA-C*18:01[0.411], HLA-C*18:02[0.411]	0.367213	2.16186	0.966055	0	3	3	0	0	0	17	21	0	0	0	0.0227169	0.068306	0	0	0	0.0379549	0.0709771	0	0
TYGVGYQPYRVVVL	14	500	513	0	1	1	0	0	HLA-A*02:05[0.322], HLA-A*02:07[0.263], HLA-A*02:10[0.276], HLA-A*02:17[0.388], HLA-A*02:33[0.358], HLA-A*24:03[0.442], HLA-B*07:02[0.182], HLA-B*07:03[0.076], HLA-B*07:04[0.107], HLA-B*07:05[0.144], HLA-B*07:06[0.144], HLA-B*08:01[0.066], HLA-B*13:01[0.443], HLA-B*14:01[0.060], HLA-B*14:02[0.060], HLA-B*15:04[0.273], HLA-B*15:09[0.190], HLA-B*15:10[0.209], HLA-B*15:30[0.051], HLA-B*15:32[0.319], HLA-B*35:02[0.280], HLA-B*35:03[0.269], HLA-B*35:04[0.280], HLA-B*35:05[0.327], HLA-B*35:06[0.299], HLA-B*35:09[0.280], HLA-B*35:12[0.280], HLA-B*35:17[0.355], HLA-B*35:30[0.355], HLA-B*35:31[0.065], HLA-B*35:44[0.137], HLA-B*39:01[0.252], HLA-B*39:02[0.118], HLA-B*39:03[0.219], HLA-B*39:04[0.252], HLA-B*39:05[0.387], HLA-B*39:08[0.308], HLA-B*39:09[0.031], HLA-B*39:10[0.090], HLA-B*39:11[0.393], HLA-B*39:15[0.270], HLA-B*39:19[0.130], HLA-B*39:24[0.219], HLA-B*40:08[0.054], HLA-B*40:10[0.198], HLA-B*40:49[0.304], HLA-B*42:01[0.079], HLA-B*42:02[0.055], HLA-B*48:01[0.038], HLA-B*48:03[0.097], HLA-B*48:04[0.038], HLA-B*51:01[0.119], HLA-B*51:02[0.176], HLA-B*51:04[0.161], HLA-B*51:06[0.162], HLA-B*51:07[0.161], HLA-B*51:08[0.214], HLA-B*51:10[0.275], HLA-B*51:19[0.182], HLA-B*52:01[0.293], HLA-B*55:01[0.287], HLA-B*55:04[0.061], HLA-B*56:02[0.193], HLA-B*56:04[0.193], HLA-B*59:01[0.176], HLA-B*67:01[0.126], HLA-B*78:01[0.055], HLA-B*78:02[0.057], HLA-B*81:01[0.098], HLA-B*81:02[0.098], HLA-C*01:02[0.022], HLA-C*01:03[0.022], HLA-C*01:06[0.016], HLA-C*01:08[0.022], HLA-C*01:10[0.021], HLA-C*01:17[0.022], HLA-C*02:02[0.460], HLA-C*02:10[0.460], HLA-C*03:03[0.389], HLA-C*03:04[0.389], HLA-C*03:05[0.283], HLA-C*03:06[0.300], HLA-C*03:17[0.263], HLA-C*04:04[0.328], HLA-C*04:06[0.421], HLA-C*04:11[0.425], HLA-C*06:02[0.149], HLA-C*06:11[0.074], HLA-C*07:01[0.338], HLA-C*07:02[0.121], HLA-C*07:04[0.040], HLA-C*07:05[0.209], HLA-C*07:06[0.338], HLA-C*07:08[0.184], HLA-C*07:18[0.338], HLA-C*07:26[0.417], HLA-C*07:27[0.221], HLA-C*07:66[0.121], HLA-C*08:01[0.376], HLA-C*08:03[0.376], HLA-C*08:04[0.441], HLA-C*08:22[0.376], HLA-C*12:02[0.319], HLA-C*12:03[0.268], HLA-C*12:04[0.368], HLA-C*14:02[0.411], HLA-C*14:03[0.411], HLA-C*16:04[0.297], HLA-C*17:01[0.432], HLA-C*17:03[0.432], HLA-C*18:01[0.411], HLA-C*18:02[0.411]	0.367213	2.16186	0.966055	0	0	0	0	0	0	3	4	0	0	0	0	0	0	0	0	0.00669792	0.0135195	0	0
YGVGYQPYRVVVL	13	501	513	0	1	1	0	0	HLA-A*02:05[0.322], HLA-A*02:07[0.263], HLA-A*02:10[0.276], HLA-A*02:17[0.388], HLA-A*02:33[0.358], HLA-A*24:03[0.442], HLA-B*07:02[0.182], HLA-B*07:03[0.076], HLA-B*07:04[0.107], HLA-B*07:05[0.144], HLA-B*07:06[0.144], HLA-B*08:01[0.066], HLA-B*13:01[0.443], HLA-B*14:01[0.060], HLA-B*14:02[0.060], HLA-B*15:04[0.273], HLA-B*15:09[0.190], HLA-B*15:10[0.209], HLA-B*15:30[0.051], HLA-B*15:32[0.319], HLA-B*35:02[0.280], HLA-B*35:03[0.269], HLA-B*35:04[0.280], HLA-B*35:05[0.327], HLA-B*35:06[0.299], HLA-B*35:09[0.280], HLA-B*35:12[0.280], HLA-B*35:17[0.355], HLA-B*35:30[0.355], HLA-B*35:31[0.065], HLA-B*35:44[0.137], HLA-B*39:01[0.252], HLA-B*39:02[0.118], HLA-B*39:03[0.219], HLA-B*39:04[0.252], HLA-B*39:05[0.387], HLA-B*39:08[0.308], HLA-B*39:09[0.031], HLA-B*39:10[0.090], HLA-B*39:11[0.393], HLA-B*39:15[0.270], HLA-B*39:19[0.130], HLA-B*39:24[0.219], HLA-B*40:08[0.054], HLA-B*40:10[0.198], HLA-B*40:49[0.304], HLA-B*42:01[0.079], HLA-B*42:02[0.055], HLA-B*48:01[0.038], HLA-B*48:03[0.097], HLA-B*48:04[0.038], HLA-B*51:01[0.119], HLA-B*51:02[0.176], HLA-B*51:04[0.161], HLA-B*51:06[0.162], HLA-B*51:07[0.161], HLA-B*51:08[0.214], HLA-B*51:10[0.275], HLA-B*51:19[0.182], HLA-B*52:01[0.293], HLA-B*55:01[0.287], HLA-B*55:04[0.061], HLA-B*56:02[0.193], HLA-B*56:04[0.193], HLA-B*59:01[0.176], HLA-B*67:01[0.126], HLA-B*78:01[0.055], HLA-B*78:02[0.057], HLA-B*81:01[0.098], HLA-B*81:02[0.098], HLA-C*01:02[0.022], HLA-C*01:03[0.022], HLA-C*01:06[0.016], HLA-C*01:08[0.022], HLA-C*01:10[0.021], HLA-C*01:17[0.022], HLA-C*02:02[0.460], HLA-C*02:10[0.460], HLA-C*03:03[0.389], HLA-C*03:04[0.389], HLA-C*03:05[0.283], HLA-C*03:06[0.300], HLA-C*03:17[0.263], HLA-C*04:04[0.328], HLA-C*04:06[0.421], HLA-C*04:11[0.425], HLA-C*06:02[0.149], HLA-C*06:11[0.074], HLA-C*07:01[0.338], HLA-C*07:02[0.121], HLA-C*07:04[0.040], HLA-C*07:05[0.209], HLA-C*07:06[0.338], HLA-C*07:08[0.184], HLA-C*07:18[0.338], HLA-C*07:26[0.417], HLA-C*07:27[0.221], HLA-C*07:66[0.121], HLA-C*08:01[0.376], HLA-C*08:03[0.376], HLA-C*08:04[0.441], HLA-C*08:22[0.376], HLA-C*12:02[0.319], HLA-C*12:03[0.268], HLA-C*12:04[0.368], HLA-C*14:02[0.411], HLA-C*14:03[0.411], HLA-C*16:04[0.297], HLA-C*17:01[0.432], HLA-C*17:03[0.432], HLA-C*18:01[0.411], HLA-C*18:02[0.411]	0.367213	2.16186	0.966055	0	6	22	0	0	0	16	22	0	0	0	0.0454339	0.500911	0	0	0	0.0357223	0.074357	0	0
VGYQPYRVVVL	11	503	513	1	1	1	1	0	HLA-A*02:05[0.322], HLA-A*02:07[0.263], HLA-A*02:10[0.276], HLA-A*02:17[0.388], HLA-A*02:33[0.358], HLA-A*24:03[0.442], HLA-B*07:02[0.182], HLA-B*07:03[0.076], HLA-B*07:04[0.107], HLA-B*07:05[0.144], HLA-B*07:06[0.144], HLA-B*08:01[0.066], HLA-B*13:01[0.443], HLA-B*14:01[0.060], HLA-B*14:02[0.060], HLA-B*15:04[0.273], HLA-B*15:09[0.190], HLA-B*15:10[0.209], HLA-B*15:30[0.051], HLA-B*15:32[0.319], HLA-B*35:02[0.280], HLA-B*35:03[0.269], HLA-B*35:04[0.280], HLA-B*35:05[0.327], HLA-B*35:06[0.299], HLA-B*35:09[0.280], HLA-B*35:12[0.280], HLA-B*35:17[0.355], HLA-B*35:30[0.355], HLA-B*35:31[0.065], HLA-B*35:44[0.137], HLA-B*39:01[0.252], HLA-B*39:02[0.118], HLA-B*39:03[0.219], HLA-B*39:04[0.252], HLA-B*39:05[0.387], HLA-B*39:08[0.308], HLA-B*39:09[0.031], HLA-B*39:10[0.090], HLA-B*39:11[0.393], HLA-B*39:15[0.270], HLA-B*39:19[0.130], HLA-B*39:24[0.219], HLA-B*40:08[0.054], HLA-B*40:10[0.198], HLA-B*40:49[0.304], HLA-B*42:01[0.079], HLA-B*42:02[0.055], HLA-B*48:01[0.038], HLA-B*48:03[0.097], HLA-B*48:04[0.038], HLA-B*51:01[0.119], HLA-B*51:02[0.176], HLA-B*51:04[0.161], HLA-B*51:06[0.162], HLA-B*51:07[0.161], HLA-B*51:08[0.214], HLA-B*51:10[0.275], HLA-B*51:19[0.182], HLA-B*52:01[0.293], HLA-B*55:01[0.287], HLA-B*55:04[0.061], HLA-B*56:02[0.193], HLA-B*56:04[0.193], HLA-B*59:01[0.176], HLA-B*67:01[0.126], HLA-B*78:01[0.055], HLA-B*78:02[0.057], HLA-B*81:01[0.098], HLA-B*81:02[0.098], HLA-C*01:02[0.022], HLA-C*01:03[0.022], HLA-C*01:06[0.016], HLA-C*01:08[0.022], HLA-C*01:10[0.021], HLA-C*01:17[0.022], HLA-C*02:02[0.460], HLA-C*02:10[0.460], HLA-C*03:03[0.389], HLA-C*03:04[0.389], HLA-C*03:05[0.283], HLA-C*03:06[0.300], HLA-C*03:17[0.263], HLA-C*04:04[0.328], HLA-C*04:06[0.421], HLA-C*04:11[0.425], HLA-C*06:02[0.149], HLA-C*06:11[0.074], HLA-C*07:01[0.338], HLA-C*07:02[0.121], HLA-C*07:04[0.040], HLA-C*07:05[0.209], HLA-C*07:06[0.338], HLA-C*07:08[0.184], HLA-C*07:18[0.338], HLA-C*07:26[0.417], HLA-C*07:27[0.221], HLA-C*07:66[0.121], HLA-C*08:01[0.376], HLA-C*08:03[0.376], HLA-C*08:04[0.441], HLA-C*08:22[0.376], HLA-C*12:02[0.319], HLA-C*12:03[0.268], HLA-C*12:04[0.368], HLA-C*14:02[0.411], HLA-C*14:03[0.411], HLA-C*16:04[0.297], HLA-C*17:01[0.432], HLA-C*17:03[0.432], HLA-C*18:01[0.411], HLA-C*18:02[0.411]	0.367213	2.16186	0.966055	34	22	6	12	0	128	80	67	30	0	0.203374	0.166591	0.136612	0.147185	0	0.264217	0.178611	0.226451	0.0789993	0
GYQPYRVVVL	10	504	513	1	1	1	1	0	HLA-A*02:05[0.322], HLA-A*02:07[0.263], HLA-A*02:10[0.276], HLA-A*02:17[0.388], HLA-A*02:33[0.358], HLA-A*24:03[0.442], HLA-B*07:02[0.182], HLA-B*07:03[0.076], HLA-B*07:04[0.107], HLA-B*07:05[0.144], HLA-B*07:06[0.144], HLA-B*08:01[0.066], HLA-B*13:01[0.443], HLA-B*14:01[0.060], HLA-B*14:02[0.060], HLA-B*15:04[0.273], HLA-B*15:09[0.190], HLA-B*15:10[0.209], HLA-B*15:30[0.051], HLA-B*15:32[0.319], HLA-B*35:02[0.280], HLA-B*35:03[0.269], HLA-B*35:04[0.280], HLA-B*35:05[0.327], HLA-B*35:06[0.299], HLA-B*35:09[0.280], HLA-B*35:12[0.280], HLA-B*35:17[0.355], HLA-B*35:30[0.355], HLA-B*35:31[0.065], HLA-B*35:44[0.137], HLA-B*39:01[0.252], HLA-B*39:02[0.118], HLA-B*39:03[0.219], HLA-B*39:04[0.252], HLA-B*39:05[0.387], HLA-B*39:08[0.308], HLA-B*39:09[0.031], HLA-B*39:10[0.090], HLA-B*39:11[0.393], HLA-B*39:15[0.270], HLA-B*39:19[0.130], HLA-B*39:24[0.219], HLA-B*40:08[0.054], HLA-B*40:10[0.198], HLA-B*40:49[0.304], HLA-B*42:01[0.079], HLA-B*42:02[0.055], HLA-B*48:01[0.038], HLA-B*48:03[0.097], HLA-B*48:04[0.038], HLA-B*51:01[0.119], HLA-B*51:02[0.176], HLA-B*51:04[0.161], HLA-B*51:06[0.162], HLA-B*51:07[0.161], HLA-B*51:08[0.214], HLA-B*51:10[0.275], HLA-B*51:19[0.182], HLA-B*52:01[0.293], HLA-B*55:01[0.287], HLA-B*55:04[0.061], HLA-B*56:02[0.193], HLA-B*56:04[0.193], HLA-B*59:01[0.176], HLA-B*67:01[0.126], HLA-B*78:01[0.055], HLA-B*78:02[0.057], HLA-B*81:01[0.098], HLA-B*81:02[0.098], HLA-C*01:02[0.022], HLA-C*01:03[0.022], HLA-C*01:06[0.016], HLA-C*01:08[0.022], HLA-C*01:10[0.021], HLA-C*01:17[0.022], HLA-C*02:02[0.460], HLA-C*02:10[0.460], HLA-C*03:03[0.389], HLA-C*03:04[0.389], HLA-C*03:05[0.283], HLA-C*03:06[0.300], HLA-C*03:17[0.263], HLA-C*04:04[0.328], HLA-C*04:06[0.421], HLA-C*04:11[0.425], HLA-C*06:02[0.149], HLA-C*06:11[0.074], HLA-C*07:01[0.338], HLA-C*07:02[0.121], HLA-C*07:04[0.040], HLA-C*07:05[0.209], HLA-C*07:06[0.338], HLA-C*07:08[0.184], HLA-C*07:18[0.338], HLA-C*07:26[0.417], HLA-C*07:27[0.221], HLA-C*07:66[0.121], HLA-C*08:01[0.376], HLA-C*08:03[0.376], HLA-C*08:04[0.441], HLA-C*08:22[0.376], HLA-C*12:02[0.319], HLA-C*12:03[0.268], HLA-C*12:04[0.368], HLA-C*14:02[0.411], HLA-C*14:03[0.411], HLA-C*16:04[0.297], HLA-C*17:01[0.432], HLA-C*17:03[0.432], HLA-C*18:01[0.411], HLA-C*18:02[0.411]	0.367213	2.16186	0.966055	3	10	0	0	0	28	40	36	11	0	0.0179447	0.0757232	0	0	0	0.0577975	0.0893056	0.121675	0.0289664	0
RPTYGVGHQPYRVVVL	16	498	513	0	0	0	0	1	HLA-B*07:02[0.182], HLA-B*07:03[0.076], HLA-B*07:04[0.107], HLA-B*07:05[0.144], HLA-B*07:06[0.144], HLA-B*08:01[0.066], HLA-B*13:01[0.426], HLA-B*14:01[0.037], HLA-B*14:02[0.037], HLA-B*15:04[0.277], HLA-B*15:09[0.181], HLA-B*15:10[0.182], HLA-B*15:30[0.060], HLA-B*15:32[0.388], HLA-B*35:02[0.280], HLA-B*35:03[0.269], HLA-B*35:04[0.280], HLA-B*35:05[0.327], HLA-B*35:06[0.299], HLA-B*35:09[0.280], HLA-B*35:12[0.280], HLA-B*35:17[0.355], HLA-B*35:30[0.355], HLA-B*35:31[0.065], HLA-B*35:44[0.137], HLA-B*38:01[0.280], HLA-B*38:02[0.297], HLA-B*39:01[0.236], HLA-B*39:02[0.103], HLA-B*39:03[0.178], HLA-B*39:04[0.236], HLA-B*39:05[0.250], HLA-B*39:08[0.281], HLA-B*39:09[0.038], HLA-B*39:10[0.090], HLA-B*39:11[0.325], HLA-B*39:15[0.232], HLA-B*39:19[0.133], HLA-B*39:24[0.178], HLA-B*40:08[0.054], HLA-B*40:10[0.214], HLA-B*40:49[0.305], HLA-B*42:01[0.079], HLA-B*42:02[0.055], HLA-B*48:01[0.031], HLA-B*48:03[0.087], HLA-B*48:04[0.031], HLA-B*51:01[0.119], HLA-B*51:02[0.176], HLA-B*51:04[0.161], HLA-B*51:06[0.162], HLA-B*51:07[0.161], HLA-B*51:08[0.214], HLA-B*51:10[0.275], HLA-B*51:19[0.182], HLA-B*55:01[0.287], HLA-B*55:04[0.061], HLA-B*56:02[0.193], HLA-B*56:04[0.193], HLA-B*59:01[0.176], HLA-B*67:01[0.126], HLA-B*78:01[0.055], HLA-B*78:02[0.057], HLA-B*81:01[0.098], HLA-B*81:02[0.098], HLA-C*01:02[0.064], HLA-C*01:03[0.079], HLA-C*01:06[0.065], HLA-C*01:08[0.064], HLA-C*01:10[0.065], HLA-C*01:17[0.072], HLA-C*06:02[0.279], HLA-C*06:11[0.160], HLA-C*07:02[0.284], HLA-C*07:04[0.119], HLA-C*07:05[0.471], HLA-C*07:08[0.447], HLA-C*07:27[0.486], HLA-C*07:66[0.284], HLA-C*12:03[0.498], HLA-C*16:04[0.453]	0.265574	1.41531	0.819599	0	0	0	0	4	0	0	0	0	17	0	0	0	0	0.0931749	0	0	0	0	0.462082
VGHQPYRVVVL	11	503	513	0	0	0	0	1	HLA-B*07:02[0.182], HLA-B*07:03[0.076], HLA-B*07:04[0.107], HLA-B*07:05[0.144], HLA-B*07:06[0.144], HLA-B*08:01[0.066], HLA-B*13:01[0.426], HLA-B*14:01[0.037], HLA-B*14:02[0.037], HLA-B*15:04[0.277], HLA-B*15:09[0.181], HLA-B*15:10[0.182], HLA-B*15:30[0.060], HLA-B*15:32[0.388], HLA-B*35:02[0.280], HLA-B*35:03[0.269], HLA-B*35:04[0.280], HLA-B*35:05[0.327], HLA-B*35:06[0.299], HLA-B*35:09[0.280], HLA-B*35:12[0.280], HLA-B*35:17[0.355], HLA-B*35:30[0.355], HLA-B*35:31[0.065], HLA-B*35:44[0.137], HLA-B*38:01[0.280], HLA-B*38:02[0.297], HLA-B*39:01[0.236], HLA-B*39:02[0.103], HLA-B*39:03[0.178], HLA-B*39:04[0.236], HLA-B*39:05[0.250], HLA-B*39:08[0.281], HLA-B*39:09[0.038], HLA-B*39:10[0.090], HLA-B*39:11[0.325], HLA-B*39:15[0.232], HLA-B*39:19[0.133], HLA-B*39:24[0.178], HLA-B*40:08[0.054], HLA-B*40:10[0.214], HLA-B*40:49[0.305], HLA-B*42:01[0.079], HLA-B*42:02[0.055], HLA-B*48:01[0.031], HLA-B*48:03[0.087], HLA-B*48:04[0.031], HLA-B*51:01[0.119], HLA-B*51:02[0.176], HLA-B*51:04[0.161], HLA-B*51:06[0.162], HLA-B*51:07[0.161], HLA-B*51:08[0.214], HLA-B*51:10[0.275], HLA-B*51:19[0.182], HLA-B*55:01[0.287], HLA-B*55:04[0.061], HLA-B*56:02[0.193], HLA-B*56:04[0.193], HLA-B*59:01[0.176], HLA-B*67:01[0.126], HLA-B*78:01[0.055], HLA-B*78:02[0.057], HLA-B*81:01[0.098], HLA-B*81:02[0.098], HLA-C*01:02[0.064], HLA-C*01:03[0.079], HLA-C*01:06[0.065], HLA-C*01:08[0.064], HLA-C*01:10[0.065], HLA-C*01:17[0.072], HLA-C*06:02[0.279], HLA-C*06:11[0.160], HLA-C*07:02[0.284], HLA-C*07:04[0.119], HLA-C*07:05[0.471], HLA-C*07:08[0.447], HLA-C*07:27[0.486], HLA-C*07:66[0.284], HLA-C*12:03[0.498], HLA-C*16:04[0.453]	0.265574	1.41531	0.819599	0	0	0	0	0	0	0	0	0	15	0	0	0	0	0	0	0	0	0	0.407719
PTYGVGHQPYRVVVL	15	499	513	0	0	0	0	1	HLA-B*07:02[0.182], HLA-B*07:03[0.076], HLA-B*07:04[0.107], HLA-B*07:05[0.144], HLA-B*07:06[0.144], HLA-B*08:01[0.066], HLA-B*13:01[0.426], HLA-B*14:01[0.037], HLA-B*14:02[0.037], HLA-B*15:04[0.277], HLA-B*15:09[0.181], HLA-B*15:10[0.182], HLA-B*15:30[0.060], HLA-B*15:32[0.388], HLA-B*35:02[0.280], HLA-B*35:03[0.269], HLA-B*35:04[0.280], HLA-B*35:05[0.327], HLA-B*35:06[0.299], HLA-B*35:09[0.280], HLA-B*35:12[0.280], HLA-B*35:17[0.355], HLA-B*35:30[0.355], HLA-B*35:31[0.065], HLA-B*35:44[0.137], HLA-B*38:01[0.280], HLA-B*38:02[0.297], HLA-B*39:01[0.236], HLA-B*39:02[0.103], HLA-B*39:03[0.178], HLA-B*39:04[0.236], HLA-B*39:05[0.250], HLA-B*39:08[0.281], HLA-B*39:09[0.038], HLA-B*39:10[0.090], HLA-B*39:11[0.325], HLA-B*39:15[0.232], HLA-B*39:19[0.133], HLA-B*39:24[0.178], HLA-B*40:08[0.054], HLA-B*40:10[0.214], HLA-B*40:49[0.305], HLA-B*42:01[0.079], HLA-B*42:02[0.055], HLA-B*48:01[0.031], HLA-B*48:03[0.087], HLA-B*48:04[0.031], HLA-B*51:01[0.119], HLA-B*51:02[0.176], HLA-B*51:04[0.161], HLA-B*51:06[0.162], HLA-B*51:07[0.161], HLA-B*51:08[0.214], HLA-B*51:10[0.275], HLA-B*51:19[0.182], HLA-B*55:01[0.287], HLA-B*55:04[0.061], HLA-B*56:02[0.193], HLA-B*56:04[0.193], HLA-B*59:01[0.176], HLA-B*67:01[0.126], HLA-B*78:01[0.055], HLA-B*78:02[0.057], HLA-B*81:01[0.098], HLA-B*81:02[0.098], HLA-C*01:02[0.064], HLA-C*01:03[0.079], HLA-C*01:06[0.065], HLA-C*01:08[0.064], HLA-C*01:10[0.065], HLA-C*01:17[0.072], HLA-C*06:02[0.279], HLA-C*06:11[0.160], HLA-C*07:02[0.284], HLA-C*07:04[0.119], HLA-C*07:05[0.471], HLA-C*07:08[0.447], HLA-C*07:27[0.486], HLA-C*07:66[0.284], HLA-C*12:03[0.498], HLA-C*16:04[0.453]	0.265574	1.41531	0.819599	0	0	0	0	18	0	0	0	0	13	0	0	0	0	0.419287	0	0	0	0	0.353357
GVGHQPYRVVVL	12	502	513	0	0	0	0	1	HLA-B*07:02[0.182], HLA-B*07:03[0.076], HLA-B*07:04[0.107], HLA-B*07:05[0.144], HLA-B*07:06[0.144], HLA-B*08:01[0.066], HLA-B*13:01[0.426], HLA-B*14:01[0.037], HLA-B*14:02[0.037], HLA-B*15:04[0.277], HLA-B*15:09[0.181], HLA-B*15:10[0.182], HLA-B*15:30[0.060], HLA-B*15:32[0.388], HLA-B*35:02[0.280], HLA-B*35:03[0.269], HLA-B*35:04[0.280], HLA-B*35:05[0.327], HLA-B*35:06[0.299], HLA-B*35:09[0.280], HLA-B*35:12[0.280], HLA-B*35:17[0.355], HLA-B*35:30[0.355], HLA-B*35:31[0.065], HLA-B*35:44[0.137], HLA-B*38:01[0.280], HLA-B*38:02[0.297], HLA-B*39:01[0.236], HLA-B*39:02[0.103], HLA-B*39:03[0.178], HLA-B*39:04[0.236], HLA-B*39:05[0.250], HLA-B*39:08[0.281], HLA-B*39:09[0.038], HLA-B*39:10[0.090], HLA-B*39:11[0.325], HLA-B*39:15[0.232], HLA-B*39:19[0.133], HLA-B*39:24[0.178], HLA-B*40:08[0.054], HLA-B*40:10[0.214], HLA-B*40:49[0.305], HLA-B*42:01[0.079], HLA-B*42:02[0.055], HLA-B*48:01[0.031], HLA-B*48:03[0.087], HLA-B*48:04[0.031], HLA-B*51:01[0.119], HLA-B*51:02[0.176], HLA-B*51:04[0.161], HLA-B*51:06[0.162], HLA-B*51:07[0.161], HLA-B*51:08[0.214], HLA-B*51:10[0.275], HLA-B*51:19[0.182], HLA-B*55:01[0.287], HLA-B*55:04[0.061], HLA-B*56:02[0.193], HLA-B*56:04[0.193], HLA-B*59:01[0.176], HLA-B*67:01[0.126], HLA-B*78:01[0.055], HLA-B*78:02[0.057], HLA-B*81:01[0.098], HLA-B*81:02[0.098], HLA-C*01:02[0.064], HLA-C*01:03[0.079], HLA-C*01:06[0.065], HLA-C*01:08[0.064], HLA-C*01:10[0.065], HLA-C*01:17[0.072], HLA-C*06:02[0.279], HLA-C*06:11[0.160], HLA-C*07:02[0.284], HLA-C*07:04[0.119], HLA-C*07:05[0.471], HLA-C*07:08[0.447], HLA-C*07:27[0.486], HLA-C*07:66[0.284], HLA-C*12:03[0.498], HLA-C*16:04[0.453]	0.265574	1.41531	0.819599	0	0	0	0	0	0	0	0	0	13	0	0	0	0	0	0	0	0	0	0.353357
YGVGHQPYRVVVL	13	501	513	0	0	0	0	1	HLA-B*07:02[0.182], HLA-B*07:03[0.076], HLA-B*07:04[0.107], HLA-B*07:05[0.144], HLA-B*07:06[0.144], HLA-B*08:01[0.066], HLA-B*13:01[0.426], HLA-B*14:01[0.037], HLA-B*14:02[0.037], HLA-B*15:04[0.277], HLA-B*15:09[0.181], HLA-B*15:10[0.182], HLA-B*15:30[0.060], HLA-B*15:32[0.388], HLA-B*35:02[0.280], HLA-B*35:03[0.269], HLA-B*35:04[0.280], HLA-B*35:05[0.327], HLA-B*35:06[0.299], HLA-B*35:09[0.280], HLA-B*35:12[0.280], HLA-B*35:17[0.355], HLA-B*35:30[0.355], HLA-B*35:31[0.065], HLA-B*35:44[0.137], HLA-B*38:01[0.280], HLA-B*38:02[0.297], HLA-B*39:01[0.236], HLA-B*39:02[0.103], HLA-B*39:03[0.178], HLA-B*39:04[0.236], HLA-B*39:05[0.250], HLA-B*39:08[0.281], HLA-B*39:09[0.038], HLA-B*39:10[0.090], HLA-B*39:11[0.325], HLA-B*39:15[0.232], HLA-B*39:19[0.133], HLA-B*39:24[0.178], HLA-B*40:08[0.054], HLA-B*40:10[0.214], HLA-B*40:49[0.305], HLA-B*42:01[0.079], HLA-B*42:02[0.055], HLA-B*48:01[0.031], HLA-B*48:03[0.087], HLA-B*48:04[0.031], HLA-B*51:01[0.119], HLA-B*51:02[0.176], HLA-B*51:04[0.161], HLA-B*51:06[0.162], HLA-B*51:07[0.161], HLA-B*51:08[0.214], HLA-B*51:10[0.275], HLA-B*51:19[0.182], HLA-B*55:01[0.287], HLA-B*55:04[0.061], HLA-B*56:02[0.193], HLA-B*56:04[0.193], HLA-B*59:01[0.176], HLA-B*67:01[0.126], HLA-B*78:01[0.055], HLA-B*78:02[0.057], HLA-B*81:01[0.098], HLA-B*81:02[0.098], HLA-C*01:02[0.064], HLA-C*01:03[0.079], HLA-C*01:06[0.065], HLA-C*01:08[0.064], HLA-C*01:10[0.065], HLA-C*01:17[0.072], HLA-C*06:02[0.279], HLA-C*06:11[0.160], HLA-C*07:02[0.284], HLA-C*07:04[0.119], HLA-C*07:05[0.471], HLA-C*07:08[0.447], HLA-C*07:27[0.486], HLA-C*07:66[0.284], HLA-C*12:03[0.498], HLA-C*16:04[0.453]	0.265574	1.41531	0.819599	0	0	0	0	57	0	0	0	0	8	0	0	0	0	1.32774	0	0	0	0	0.21745
YGFQPTYGVGYQPYRVVVL	19	495	513	0	1	1	0	0	NA	NA	NA	NA	0	0	0	0	0	0	0	4	0	0	0	0	0	0	0	0	0	0.0135195	0	0
GFQPTYGVGYQPYRVVVL	18	496	513	0	1	1	0	0	NA	NA	NA	NA	0	15	43	0	0	0	99	118	0	0	0	0.113585	0.979053	0	0	0	0.221031	0.398824	0	0
SFRPTYGVGHQPYRVVVL	18	496	513	0	0	0	0	1	NA	NA	NA	NA	0	0	0	0	19	0	0	0	0	58	0	0	0	0	0.442581	0	0	0	0	1.57652
QPYRVVVL	8	506	513	1	1	1	1	1	HLA-B*07:02[0.182], HLA-B*07:03[0.076], HLA-B*07:04[0.107], HLA-B*07:05[0.144], HLA-B*07:06[0.144], HLA-B*08:01[0.066], HLA-B*14:01[0.176], HLA-B*14:02[0.176], HLA-B*35:02[0.280], HLA-B*35:03[0.269], HLA-B*35:04[0.280], HLA-B*35:05[0.327], HLA-B*35:06[0.299], HLA-B*35:09[0.280], HLA-B*35:12[0.280], HLA-B*35:17[0.355], HLA-B*35:30[0.355], HLA-B*35:31[0.065], HLA-B*35:44[0.137], HLA-B*39:10[0.090], HLA-B*40:08[0.054], HLA-B*42:01[0.079], HLA-B*42:02[0.055], HLA-B*51:01[0.119], HLA-B*51:02[0.176], HLA-B*51:04[0.161], HLA-B*51:06[0.162], HLA-B*51:07[0.161], HLA-B*51:08[0.214], HLA-B*51:10[0.275], HLA-B*51:19[0.182], HLA-B*55:01[0.287], HLA-B*55:04[0.061], HLA-B*56:02[0.193], HLA-B*56:04[0.193], HLA-B*59:01[0.176], HLA-B*67:01[0.126], HLA-B*78:01[0.055], HLA-B*78:02[0.057], HLA-B*81:01[0.098], HLA-B*81:02[0.098]	0.134426	0.404925	0.347993	53	14	25	199	0	431	448	402	314	0	0.317024	0.106012	0.569217	2.44082	0	0.889669	1.00022	1.3587	0.82686	0
RVVVLSF	7	509	515	1	1	1	1	1	NA	NA	NA	NA	6	5	0	5	0	6	5	5	3	0	0.0358895	0.0378616	0	0.0613271	0	0.0123852	0.0111632	0.0168993	0.00789993	0
VLSFELLH	8	512	519	1	1	1	1	1	NA	NA	NA	NA	8	0	0	3	3	0	0	0	0	0	0.0478526	0	0	0.0367963	0.0698812	0	0	0	0	0
VVLSFELLH	9	511	519	1	1	1	1	1	HLA-A*80:01[0.491]	0.00327869	0.000569314	0.000569314	2	0	0	0	0	0	0	0	0	0	0.0119632	0	0	0	0	0	0	0	0	0
VLSFELLHA	9	512	520	1	1	1	1	1	HLA-A*02:03[0.489], HLA-A*02:13[0.467]	0.00655738	0.0806291	0.0774267	93	46	49	28	32	49	40	28	16	3	0.556287	0.348327	1.11566	0.343432	0.745399	0.101146	0.0893056	0.0946362	0.042133	0.0815439
RVVVLSFELLHA	12	509	520	1	1	1	1	1	HLA-A*02:03[0.489], HLA-A*02:13[0.467]	0.00655738	0.0806291	0.0774267	0	0	0	0	0	3	4	0	0	0	0	0	0	0	0	0.00619259	0.00893056	0	0	0
VVLSFELLHA	10	511	520	1	1	1	1	1	HLA-A*02:03[0.489], HLA-A*02:13[0.467]	0.00655738	0.0806291	0.0774267	11	0	0	0	0	6	30	14	2	0	0.0657973	0	0	0	0	0.0123852	0.0669792	0.0473181	0.00526662	0
SFELLHAP	8	514	521	1	1	1	1	1	NA	NA	NA	NA	0	12	0	4	0	0	0	0	0	0	0	0.0908678	0	0.0490617	0	0	0	0	0	0
VLSFELLHAPA	11	512	522	1	1	1	1	1	NA	NA	NA	NA	0	6	0	6	0	0	0	0	0	0	0	0.0454339	0	0.0735925	0	0	0	0	0	0
SFELLHAPA	9	514	522	1	1	1	1	1	NA	NA	NA	NA	0	0	0	0	0	0	0	0	7	0	0	0	0	0	0	0	0	0	0.0184332	0
ELLHAPA	7	516	522	1	1	1	1	1	NA	NA	NA	NA	0	25	0	19	0	44	114	21	88	0	0	0.189308	0	0.233043	0	0.0908246	0.254521	0.0709771	0.231731	0
ELLHAPAT	8	516	523	1	1	1	1	1	NA	NA	NA	NA	58	50	0	0	5	40	48	28	32	0	0.346931	0.378616	0	0	0.116469	0.0825679	0.107167	0.0946362	0.084266	0
LLHAPAT	7	517	523	1	1	1	1	1	NA	NA	NA	NA	12	35	6	10	0	3	0	2	3	0	0.0717789	0.265031	0.136612	0.122654	0	0.00619259	0	0.00675973	0.00789993	0
VLSFELLHAPAT	12	512	523	1	1	1	1	1	HLA-B*40:06[0.256], HLA-B*40:53[0.256], HLA-B*50:01[0.212], HLA-B*50:02[0.439]	0.0131148	0.0535155	0.050918	55	16	7	11	9	7	0	4	0	0	0.328987	0.121157	0.159381	0.13492	0.209644	0.0144494	0	0.0135195	0	0
LSFELLHAPAT	11	513	523	1	1	1	1	1	HLA-B*40:06[0.256], HLA-B*40:53[0.256], HLA-B*50:01[0.212], HLA-B*50:02[0.439]	0.0131148	0.0535155	0.050918	8	0	0	0	0	0	0	0	0	0	0.0478526	0	0	0	0	0	0	0	0	0
SFELLHAPAT	10	514	523	1	1	1	1	1	HLA-B*40:06[0.256], HLA-B*40:53[0.256], HLA-B*50:01[0.212], HLA-B*50:02[0.439]	0.0131148	0.0535155	0.050918	103	55	0	5	16	36	23	14	10	0	0.616102	0.416477	0	0.0613271	0.3727	0.0743111	0.0513507	0.0473181	0.0263331	0
LLHAPATV	8	517	524	1	1	1	1	1	NA	NA	NA	NA	23	27	10	10	3	6	10	9	5	0	0.137576	0.204453	0.227687	0.122654	0.0698812	0.0123852	0.0223264	0.0304188	0.0131666	0
LHAPATV	7	518	524	1	1	1	1	1	NA	NA	NA	NA	33	30	5	21	3	148	131	110	139	0	0.197392	0.227169	0.113843	0.257574	0.0698812	0.305501	0.292476	0.371785	0.36603	0
SFELLHAPATV	11	514	524	1	1	1	1	1	HLA-A*02:01[0.377], HLA-A*02:03[0.462], HLA-A*02:09[0.377], HLA-A*02:11[0.386], HLA-A*02:12[0.395], HLA-A*02:13[0.352], HLA-A*02:16[0.346], HLA-A*02:34[0.344], HLA-A*68:02[0.485], HLA-A*68:27[0.485], HLA-A*69:01[0.163], HLA-B*49:01[0.482]	0.0393443	0.44805	0.389838	195	109	80	17	31	274	180	74	68	22	1.16641	0.825382	1.82149	0.208512	0.722106	0.56559	0.401875	0.25011	0.179065	0.597989
VLSFELLHAPATV	13	512	524	1	1	1	1	1	HLA-A*02:01[0.377], HLA-A*02:03[0.462], HLA-A*02:09[0.377], HLA-A*02:11[0.386], HLA-A*02:12[0.395], HLA-A*02:13[0.352], HLA-A*02:16[0.346], HLA-A*02:34[0.344], HLA-A*68:02[0.485], HLA-A*68:27[0.485], HLA-A*69:01[0.163], HLA-B*49:01[0.482]	0.0393443	0.44805	0.389838	25	0	23	9	7	6	0	8	0	2	0.149539	0	0.523679	0.110389	0.163056	0.0123852	0	0.0270389	0	0.0543626
RVVVLSFELLHAPATV	16	509	524	1	1	1	1	1	HLA-A*02:01[0.377], HLA-A*02:03[0.462], HLA-A*02:09[0.377], HLA-A*02:11[0.386], HLA-A*02:12[0.395], HLA-A*02:13[0.352], HLA-A*02:16[0.346], HLA-A*02:34[0.344], HLA-A*68:02[0.485], HLA-A*68:27[0.485], HLA-A*69:01[0.163], HLA-B*49:01[0.482]	0.0393443	0.44805	0.389838	0	3	0	0	0	0	0	0	0	0	0	0.0227169	0	0	0	0	0	0	0	0
VVLSFELLHAPATV	14	511	524	1	1	1	1	1	HLA-A*02:01[0.377], HLA-A*02:03[0.462], HLA-A*02:09[0.377], HLA-A*02:11[0.386], HLA-A*02:12[0.395], HLA-A*02:13[0.352], HLA-A*02:16[0.346], HLA-A*02:34[0.344], HLA-A*68:02[0.485], HLA-A*68:27[0.485], HLA-A*69:01[0.163], HLA-B*49:01[0.482]	0.0393443	0.44805	0.389838	5	0	0	0	0	1	0	0	0	0	0.0299079	0	0	0	0	0.0020642	0	0	0	0
FELLHAPATV	10	515	524	1	1	1	1	1	HLA-A*02:01[0.377], HLA-A*02:03[0.462], HLA-A*02:09[0.377], HLA-A*02:11[0.386], HLA-A*02:12[0.395], HLA-A*02:13[0.352], HLA-A*02:16[0.346], HLA-A*02:34[0.344], HLA-A*68:02[0.485], HLA-A*68:27[0.485], HLA-A*69:01[0.163], HLA-B*49:01[0.482]	0.0393443	0.44805	0.389838	2	2	2	0	0	3	0	2	0	0	0.0119632	0.0151446	0.0455373	0	0	0.00619259	0	0.00675973	0	0
ELLHAPATV	9	516	524	1	1	1	1	1	HLA-A*68:02[0.485], HLA-A*68:27[0.485], HLA-A*69:01[0.163]	0.00983607	0.0139126	0.0135212	131	108	23	38	17	531	505	432	321	38	0.783587	0.81781	0.523679	0.466086	0.395993	1.09609	1.12748	1.4601	0.845293	1.03289
VLSFELLHAPATVC	14	512	525	1	1	1	1	1	NA	NA	NA	NA	2	0	0	0	0	5	3	0	0	0	0.0119632	0	0	0	0	0.010321	0.00669792	0	0	0
SFELLHAPATVC	12	514	525	1	1	1	1	1	NA	NA	NA	NA	17	3	0	4	0	125	66	55	20	8	0.101687	0.0227169	0	0.0490617	0	0.258025	0.147354	0.185892	0.0526662	0.21745
LHAPATVC	8	518	525	1	1	1	1	1	NA	NA	NA	NA	0	0	0	0	0	106	85	17	66	0	0	0	0	0	0	0.218805	0.189775	0.0574577	0.173799	0
SFELLHAPATVCG	13	514	526	1	1	1	1	1	NA	NA	NA	NA	2	0	0	0	0	0	0	0	0	0	0.0119632	0	0	0	0	0	0	0	0	0
ELLHAPATVCG	11	516	526	1	1	1	1	1	NA	NA	NA	NA	0	0	0	0	0	10	8	0	3	0	0	0	0	0	0	0.020642	0.0178611	0	0.00789993	0
APATVCG	7	520	526	1	1	1	1	1	NA	NA	NA	NA	0	0	0	0	0	0	0	1	0	0	0	0	0	0	0	0	0	0.00337986	0	0
PATVCGP	7	521	527	1	1	1	1	1	NA	NA	NA	NA	0	0	0	0	0	0	5	0	0	0	0	0	0	0	0	0	0.0111632	0	0	0
VLSFELLHAPATVCGPK	17	512	528	1	1	1	1	1	NA	NA	NA	NA	2	2	0	0	2	0	0	0	0	0	0.0119632	0.0151446	0	0	0.0465875	0	0	0	0	0
SFELLHAPATVCGPK	15	514	528	1	1	1	1	1	NA	NA	NA	NA	30	16	16	13	8	25	29	19	14	4	0.179447	0.121157	0.364299	0.159451	0.18635	0.0516049	0.0647466	0.0642174	0.0368664	0.108725
LHAPATVCGPK	11	518	528	1	1	1	1	1	NA	NA	NA	NA	0	0	0	1	0	0	4	2	0	0	0	0	0	0.0122654	0	0	0.00893056	0.00675973	0	0
HAPATVCGPK	10	519	528	1	1	1	1	1	NA	NA	NA	NA	0	5	0	0	0	13	14	4	18	0	0	0.0378616	0	0	0	0.0268346	0.031257	0.0135195	0.0473996	0
APATVCGPK	9	520	528	1	1	1	1	1	NA	NA	NA	NA	17	156	0	0	4	11	22	14	22	0	0.101687	1.18128	0	0	0.0931749	0.0227062	0.0491181	0.0473181	0.0579329	0
PATVCGPK	8	521	528	1	1	1	1	1	NA	NA	NA	NA	118	42	48	53	53	61	224	205	95	28	0.705826	0.318037	1.0929	0.650067	1.23457	0.125916	0.500112	0.692872	0.250165	0.761076
